# Single-cell multi-omic integration analysis prioritizes druggable genes and reveals cell-type-specific causal effects in glioblastomagenesis

**DOI:** 10.1101/2025.06.28.25330486

**Authors:** Yu-Feng Huang, Kun-Long Huang

**Affiliations:** The First Clinical Medical School, Shanxi Medical University, Taiyuan, China

**Keywords:** genome-wide association studies, single-cell multi-omics, glioblastomagenesis, cell-type-specific causal genes

## Abstract

**Background:** Gliomas constitute 80% of malignant brain tumors, with glioblastoma (GBM) being the most aggressive subtype. The single-cell-level mechanisms underlying gliomagenesis are poorly understood, hindering therapeutic development. We combine genome-wide association studies (GWAS) with bulk tissue and single-cell multi-omics to prioritize gliomagenesis genetically supported candidate genes and reveal cell-type-specific biological mechanisms.

**Methods:** We integrated the largest glioma GWAS with brain-specific multi-omics to prioritize genetically supported candidate genes using two broad categories of prioritized methods. Biological enrichment, differential gene expression, and CRISPR/miRNA were used to assess target enrichment and druggability. By integrating single-cell multi-omics data (genomics, transcriptomics, epigenomics), we investigated GBM-relevant cells, tumor microenvironment (TME) interactions, and cell-type-specific mechanisms in glioblastomagenesis. Additionally, phenome-wide association studies (PheWAS) and drug repurposing analyses were conducted to annotate genetic pleiotropy and enhance drug repositioning.

**Results:** We prioritized 11 high-confidence and 47 putatively causal genes, most of which are druggable. Astrocytes and oligodendrocyte precursor cells (OPCs) were identified as the trait-relevant populations in GBM, with significantly increased TME cell communication between these populations and neurons. Fourteen cell-type-specific causal effects in glioblastomagenesis were discovered, including three high-confidence genes (EGFR in astrocytes, CDKN2A in OPCs, and JAK1 in excitatory neurons). Most effects (85.7%, 12/14) were associated with non-GBM-relevant cell cells, encompassing both glial and neural cells.

**Conclusions:** This study systematically identifies genetically supported candidate genes in gliomagenesis and their cell-type-specific effects, providing insights into the cell-resolved mechanisms of glioma susceptibility and advancing targeted precision therapeutics.

## Supplementary material for "Single-cell multi-omic integration analysis prioritizes druggable genes and reveals cell-type-specific causal effects in glioblastomagenesis": Supplementary Table.xlsx

### Sheet: Detail
Data Source	Supplementary Tables 1: Glioma GWAS Summary Data
	Supplementary Tables 2: eQTL Dataset
	Supplementary Tables 3: pQTL Dataset
	Supplementary Tables 4: Bulk RNA Dataset
	Supplementary Tables 5: sc/snRNA Dataset
	Supplementary Tables 21: Glioma Genetic Association Traits (used in MR-PheWAS)
Main Result	Supplementary Tables 6: Previous Studies Identifeid Gliomagenesis Gene
	Supplementary Tables 7: Summary of Potential Causal Target Genes (Pan-glioma)
	Supplementary Tables 8: PoPS-Prioritized Potential Causal Target Genes (Pan-glioma)
	Supplementary Tables 9: Mappgen-Prioritized Potential Causal Target Genes (Pan-glioma)
	Supplementary Tables 10: QTL-Based Association and Colocalization-Prioritized Potential Causal Target Genes (Pan-glioma)
	Supplementary Tables 11: Summary of Potential Causal Target Genes (GBM)
	Supplementary Tables 12: PoPS-Prioritized Potential Causal Target Genes (GBM)
	Supplementary Tables 13: Mappgen-Prioritized Potential Causal Target Genes (GBM)
	Supplementary Tables 14: QTL-Based Association and Colocalization-Prioritized Potential Causal Target Genes (GBM)
	Supplementary Tables 15: Summary of Potential Causal Target Genes (non-GBM)
	Supplementary Tables 16: PoPS-Prioritized Potential Causal Target Genes (non-GBM)
	Supplementary Tables 17: Mappgen-Prioritized Potential Causal Target Genes (non-GBM)
	Supplementary Tables 18: QTL-Based Association and Colocalization-Prioritized Potential Causal Target Genes (non-GBM)
	Supplementary Tables 19: Summary of Cell-Specific Causal Target Genes (GBM)
	Supplementary Tables 20: Credible Fine-Mapping SNPs
	Supplementary Tables 22: Glioma Potential Causal Traits
	Supplementary Tables 23: Pleiotropic Gene-Related Potential Causal Traits
	Supplementary Tables 24: Drug Repurposing

### Sheet: Tables S1
	Discovery set (Meta glioma GWAS)																		Verify set
	GICC		MD Anderson		SFAG		Gliomascan		UK		German		French		USCF-Mayo		All
																			AGOG		FinnGen R9
	Cases	Controls	Cases	Controls	Cases	Controls	Cases	Controls	Cases	Controls	Cases	Controls	Cases	Controls	Cases	Controls	Cases	Controls	Cases	Controls	Cases	Controls
Pan-gliomaa	4564	3265	1175	2236	677	3940	1652	2725	631	2699	846	1310	1423	1190	1519	804	12455	18169	560	2237	327	287137
GB	2460	--	652	--	511	--	903	--	270	--	431	--	430	--	526	--	6183	--	370	--	243	--
Non-GB	1898	--	523	--	166	--	472	--	361	--	415	--	993	--	992	--	5820	--	179	--	84	--
Sex
Male	2733	1868	771	1094	440	1553	943	1465	394	**	474	**	816	**	942	507	7513	6487	346	962	203	**
Female	1831	1397	476	1142	237	2387	709	1260	237	**	372	**	607	**	577	297	5046	6483	214	1275	124	**
Mean Age	54	54	46	**b	54	33	56	67	46c		51c		48	**	54	54	--		54	58	58	**
Molecular Classification																	No		Yes		Yes
Array	Illumina Oncorarray		Illumina610Q		llumina370D		Illumina 610Q,
							Illumina 550K,		Illumina 610Q		Illumina 610Q		Illumina610Q		Illumina Oncorarray				Illumina OncoArray		Thermo Fisher Axiom
							Illumina 660W
a Histology information not available for all cases and frequencies may not add to 100%
b Age data available only for pooled sample
c women aged 35–60 years; men aged 45–60 years
GICC: Glioma International Case Control Study
SFAG: San Francisco Adult Glioma
AGOG: Australian Genomics and Clinical Outcomes of Glioma

### Sheet: Tables S2
ID	PMID	Plaform	Tissue	N	Sex		Age	Including Protein for cis-pQTL
					Female	Male	Mean
Wingo et al.	37653343	TMT	Brain	716	453	263	89.4 (6.4)	10198
ROS/MAP cohort	33510477	TMT, LC-MS	Brain	376	262	114	85.5 (7.1)	8356
Banner cohort	33510477	TMT, LC-MS	Brain	152	87	65	88.5 (-)	11518
Yang et al.	34239129	SOMAscan	Brain	458	261	197	83.3 (10)	1079
TMT: tandem mass tag
LC-MS: liquid chromatography-mass spectrometry
ROS/MAP: Religious Orders Study and Rush Memory and Aging Project
Banner: Banner Sun Health Research Institute

### Sheet: TablesS3
ID	PMID	Type	RNA	Site	Neff	Donors
Zeng et al.	35058635	Bulk	3,983 RNA-sequencing samples	Whole Brain	3154	2119
Klein et al.	36823318	Bulk (Regional)	8,613 RNA-sequencing samples	Cortex	--	2683
				Cerebellum	--	492
				Basalganglia	--	208
				Hippocampus	--	168
				Spinalcord	--	108
Bryois et al.	35915177	Cell-type-specific	577,115 single-nucleus RNA sequencing	Astrocytes	--	192
				Endothelial_cells	--	192
				Excitatory_Neurons	--	192
				Inhibitory_Neurons	--	192
				Microglia	--	192
				Oligodendrocytes	--	192
				OPCs and COPs	--	192
				Pericytes	--	192
Fujita et al.	38514782	Cell-type-specific	1,509,626 single-nucleus RNA sequencing	Astrocytes	--	424
				Endothelial_cells	--	424
				Excitatory_Neurons	--	424
				Inhibitory_Neurons	--	424
				Microglia	--	424
				Oligodendrocytes	--	424
				OPCs	--	424
				Pericytes	--	424

### Sheet: Tables S4
	RNA				gene expression microarray
	CGGA_693 GTEX	CGGA_325 GTEX	TCGA GTEX	Total	GSE4290	GSE108476	Total
Platforms	RNA-seq	RNA-seq	RNA-seq		GPL570	GPL570
PMID	33662628	33662628	24071849		16616334	30106394
NGBM	249	85	176	510	77	221	298
Nnon-GBM	444	236	425	1105	76	226	302
NHealth Control	1161	1161	1146	1167	23	28	51
Total				2782			651

### Sheet: Tables S5
ID	State	Tissue	PMID	Technologic	N cell/nuclei	Donor	Source
Johnson et al.	Pan-Glioma	Brain	34594038	single-cell RNA sequencing	55284	11 adult patients	https://www.synapse.org/#!Synapse:syn22257780/wiki/604643
GBmap (core)	IDH-WT Glioma (GBM)	Brain	preprint	single-nucleus RNA sequencing	338564	110 adult patients	https://cellxgene.cziscience.com/collections/999f2a15-3d7e-440b-96ae-2c806799c08c
Wei et al.	IDH-mutant Glioma (non-GBM)	Brain	37055795	single-cell RNA sequencing	76639	16 adult patients	GSE227718
GBmap (expanded)	IDH-WT Glioma (GBM)	Brain region (Frontal lobe, Temporal lobe, Parietal lobe)	preprint	single-nucleus RNA sequencing	289395	240 adult patients	https://cellxgene.cziscience.com/collections/999f2a15-3d7e-440b-96ae-2c806799c08c
Human Brain Cell Atlas	Health	Brain region (Frontal lobe, Temporal lobe, Parietal lobe)	37824663	single-nucleus RNA sequencing	839975	3 adult healthy	https://data.humancellatlas.org/hca-bio-networks/nervous-system/atlases/brain-v1-0

### Sheet: Tables S6
Ensembl	Symbol	Types	PMID/DOI	Cytogenetic band	Method
ENSG00000267867	CCDC26	Non-GBM	32386320	8q24.21	GWAS
ENSG00000117020	PHLDB1	Non-GBM	32386320	7q23.3	GWAS
ENSG00000180902	AKT3	Non-GBM	32386320	1q43	GWAS
ENSG00000188674	D2HGDH	Non-GBM	32386320	2q37.3	GWAS
ENSG00000164362	C2orf80	Non-GBM	32386320	2q33.3	GWAS
ENSG00000258366	TERT	GBM	32386320	5p15.33	GWAS
ENSG00000197457	RTEL1	GBM	32386320	20q13.33	GWAS
ENSG00000101216	STMN3	GBM	32386320	20q13.33	GWAS
ENSG00000101216	GMEB2	GBM	32386320	20q13.33	GWAS
ENSG00000138002	LOC100505771	GBM	32386320	19q13.31	GWAS
ENSG00000229140	IFT172	Non-GBM	36541697	2p23.3	GWAS
ENSG00000164362	CCDC26	Pan-Glioma	36541697	8q24.21	GWAS
ENSG00000151320	TERT	Pan-Glioma	36541697	5p15.33	GWAS
ENSG00000147889	AKAP6	Non-GBM	29382702	14q12	GWAS
ENSG00000147889	CDKN2A	Pan-Glioma	29382702	9p21.3	GWAS
ENSG00000147883	CDKN2A	GBM	29382702	9p21.3	GWAS
ENSG00000147883	CDKN2B	Pan-Glioma	29382702	9p21.3	GWAS
ENSG00000146648	CDKN2B	GBM	29382702	9p21.3	GWAS
ENSG00000146648	EGFR	Pan-Glioma	29382702	7p11.2	GWAS
ENSG00000140374	EGFR	GBM	29382702	7p11.2	GWAS
ENSG00000155393	ETFA	Non-GBM	29382702	15q24.2	GWAS
ENSG00000138413	HEATR3	GBM	29382702	16q12.1	GWAS
ENSG00000162434	IDH1	Non-GBM	29382702	2q34	GWAS
ENSG00000103227	JAK1	GBM	29382702	1p31.3	GWAS
ENSG00000144749	LMF1	Non-GBM	29382702	16p13.3	GWAS
ENSG00000184384	LRIG1	Non-GBM	29382702	3p14.1	GWAS
ENSG00000198625	MAML2	Non-GBM	29382702	11q21	GWAS
ENSG00000103152	MDM4	Non-GBM	29382702	1q32.1	GWAS
ENSG00000103152	MPG	GBM	29382702	16p13.3	GWAS
ENSG00000267867	OBFC1	Non-GBM	29382702	10q24.33	GWAS
ENSG00000013503	PHLDB1	Pan-Glioma	29382702	7q23.3	GWAS
ENSG00000111783	POLR3B	GBM	29382702	12q23.3	GWAS
ENSG00000258366	RFX4	GBM	29382702	12q23.3	GWAS
ENSG00000100156	RTEL1	Pan-Glioma	29382702	20q13.33	GWAS
ENSG00000270141	SLC16A8	GBM	29382702	22q13.1	GWAS
ENSG00000141510	TERC	Pan-Glioma	29382702	3q26.2	GWAS
ENSG00000151532	TP53	Pan-Glioma	29382702	17p13.1	GWAS
ENSG00000109906	VTI1A	Non-GBM	29382702	10q25.2	GWAS
ENSG00000162437	ZBTB16	Non-GBM	29382702	11q23.2	GWAS
ENSG00000161981	RAVER2	GBM	28346443	1p31.3	Mendelian Randomization
ENSG00000161980	SNRNP25	GBM	28346443	16p13.3	Mendelian Randomization
ENSG00000130656	POLR3K	GBM	28346443	16p13.3	Mendelian Randomization
ENSG00000005513	HBZ	GBM	28346443	16p13.3	Mendelian Randomization
ENSG00000272720	SOX8	Non-GBM	28346443	16p13.3	Mendelian Randomization
ENSG00000100151	CTA-228A9.3	GBM	28346443	22q13.1	Mendelian Randomization
ENSG00000101246	PICK1	GBM	28346443	22q13.1	Mendelian Randomization
ENSG00000145506	ARFRP1	GBM	30709929	20q13.33	TWAS
ENSG00000203896	NKD2	GBM	30709929	5p15.33	TWAS
ENSG00000128298	LIME1	GBM	30709929	20q13.33	TWAS
ENSG00000225978	BAIAP2L2	GBM	30709929	22q13.1	TWAS
ENSG00000125510	HAR1A	GBM	30709929	20q13.33	TWAS
ENSG00000203880	OPRL1	GBM	30709929	20q13.33	TWAS
ENSG00000101191	PCMTD2	GBM	30709929	20q13.33	TWAS
ENSG00000226942	DIDO1	GBM	30709929	20q13.33	TWAS
ENSG00000171703	IL9RP3	GBM	30709929	16p13.3	TWAS
ENSG00000139629	TCEA2	GBM	30709929	20q13.33	TWAS
ENSG00000118094	GALNT6	GBM	30709929	12q13.13	TWAS
ENSG00000197114	TREH	Non-GBM	30709929	11q23.3	TWAS
ENSG00000125520	ZGPAT	Non-GBM	30709929	20q13.33	TWAS
ENSG00000269627	SLC2A4RG	Non-GBM	30709929	20q13.33	TWAS
ENSG00000164362	RPL5P30	Non-GBM	30709929	7q23.3	TWAS
ENSG00000203896	TERT	Non-GBM	30709929	5p15.33	TWAS
ENSG00000149582	LIME1	Non-GBM	30709929	20q13.33	TWAS
ENSG00000101639	TMEM25	Non-GBM	30709929	11q23.3	TWAS
ENSG00000180902	CEP192	GBM	39565278	18p11.21	Mendelian Randomization & Colocalization
ENSG00000158234	D2HGDH	Pan-Glioma	39565278	2q37.3	Mendelian Randomization & Colocalization
ENSG00000113070	FAIM	Pan-Glioma	39565278	3q22.3	Mendelian Randomization & Colocalization
ENSG00000183023	HBEGF	Pan-Glioma	39565278	5q31.3	Mendelian Randomization & Colocalization
ENSG00000258366	SLC8A1	Pan-Glioma	39565278	2p22.1	Mendelian Randomization & Colocalization
ENSG00000155393	RTEL1	Non-GBM	https://doi.org/10.1101/2022.05.11.22274959	20q13.33	Mendelian Randomization & Colocalization
ENSG00000139629	HEATR3	Pan-Glioma	https://doi.org/10.1101/2022.05.11.22274959	16q12.1	Mendelian Randomization & Colocalization
ENSG00000146648	GALNT6	Pan-Glioma	https://doi.org/10.1101/2022.05.11.22274959	12q13.13	Mendelian Randomization & Colocalization
ENSG00000162437	EGFR	Non-GBM	https://doi.org/10.1101/2022.05.11.22274959	7p11.2	Mendelian Randomization & Colocalization
ENSG00000147883	RAVER2	Pan-Glioma	https://doi.org/10.1101/2022.05.11.22274959	1p31.3	Mendelian Randomization & Colocalization
ENSG00000198625	CDKN2B	Non-GBM	https://doi.org/10.1101/2022.05.11.22274959	9p21.3	Mendelian Randomization & Colocalization
ENSG00000164303	MDM4	Pan-Glioma	https://doi.org/10.1101/2022.05.11.22274959	1q32.1	Mendelian Randomization & Colocalization
ENSG00000131981	ENPP6	GBM	https://doi.org/10.1093/neuonc/noae165.0057	4q35.1	Colocalization
ENSG00000131981	LGALS3	Pan-Glioma	https://doi.org/10.1093/neuonc/noae165.0057	14q22.3	Colocalization
ENSG00000187244	CRELD1	GBM	https://doi.org/10.1093/neuonc/noae165.0057	3p25.3	Colocalization
ENSG00000184985	BCAM	Non-GBM	https://doi.org/10.1093/neuonc/noae165.0057	19q13.32	Colocalization
ENSG00000188389	SORCS2	Non-GBM	https://doi.org/10.1093/neuonc/noae165.0057	4p16.1	Colocalization
ENSG00000188389	PDCD1	Non-GBM	https://doi.org/10.1093/neuonc/noae165.0057	2q37.3	Colocalization

### Sheet: Tables S7
IDENTIFIED	GENE	METHOD	BAND	Novel	DEG		Demap				Ligandability Assessment	Structural Information		Compound Information		Target Pleiotropy
				Novel	one_dataset	three_dataset	All_CRISPR	All_RNAi	Glioma_CRISPR	Glioma_RNAi	Chemistry-Based Assessment	3D Structure/s	Ligandable Structure/s	Bioactive Compounds	Tested Compounds	Causal Traits
ENSG00000146648	EGFR	PoPS /PWAS /TWAS /COLOC/ Mapgen	7p11.2		√	√	√	√	√	√	√	√	√	√	√
ENSG00000164362	TERT	PoPS /Mapgen	5p15.33		√	√	√	√	√		√	√	√	√	√	√
ENSG00000147889	CDKN2A	PoPS /COLOC	9p21.3		√	√	√	√	√		√		√		√
ENSG00000197457	STMN3	PoPS /TWAS /COLOC	20q13.33		√		√	√							√
ENSG00000005513	SOX8	PoPS /Mapgen	16p13.3		√		√	√	√	√
ENSG00000132507	EIF5A	PoPS /Mapgen	17p13.1				√		√	√		√		√	√
ENSG00000163235	TGFA	SMR /COLOC	2p13.3		√	√		√				√	√	√	√
ENSG00000171368	TPPP	SMR /COLOC	5p15.33		√	√	√					√			√
ENSG00000155393	HEATR3	TWAS /COLOC	16q12.1		√		√	√	√	√
ENSG00000197114	ZGPAT	TWAS /COLOC	20q13.33				√	√	√			√
ENSG00000170469	SPATA24	TWAS /COLOC	5q31.2				√
ENSG00000153317	ASAP1	Mapgen	8q24.21				√	√		√	√	√
ENSG00000130706	ADRM1	Mapgen	20q13.33		√		√		√			√	√	√	√
ENSG00000141510	TP53	PoPS	17p13.1		√	√	√	√		√	√	√	√	√	√
ENSG00000116678	LEPR	PoPS	1p31.3		√						√	√		√	√
ENSG00000058668	ATP2B4	PoPS	1q32.1						√	√	√	√
ENSG00000100311	PDGFB	PoPS	22q13.1				√	√				√	√		√
ENSG00000130702	LAMA5	PoPS	20q13.33		√	√	√	√			√	√		√	√
ENSG00000198625	MDM4	PoPS	1q32.1				√	√	√	√		√	√	√	√	√
ENSG00000147883	CDKN2B	PoPS	9p21.3		√	√	√	√	√	√	√				√
ENSG00000184381	PLA2G6	PoPS	22q13.1		√			√	√	√	√		√		√
ENSG00000169992	NLGN2	PoPS	17p13.1		√		√			√		√		√
ENSG00000110367	DDX6	PoPS	11q23.3		√		√		√	√		√		√	√
ENSG00000019144	PHLDB1	PoPS	11q23.3				√	√
					16/24	0.333333
						45893

### Sheet: Tables S8
Genome-Wide Significant Locus	Band	GENE	ENSGID	PoPS_Score	chr	start	End	Featrue
41	1p31.3	LEPR	ENSG00000116678	1.23649	1	65886248	66107242	All_Tissue_Expression
105	1q32.1	MDM4	ENSG00000198625	1.20736	1	204485511	204542871	All_Tissue_Expression
523	5p15.33	TERT	ENSG00000164362	2.60069	5	1253262	1295184	All_Tissue_Expression
782	7p11.2	EGFR	ENSG00000146648	6.36472	7	55086714	55324313	All_Tissue_Expression
952	9p21.3	CDKN2B	ENSG00000147883	2.74345	9	22002902	22009362	All_Tissue_Expression
1166	11q23.3	DDX6	ENSG00000110367	0.625491	11	118620034	118661858	All_Tissue_Expression
1430	16p13.3	SOX8	ENSG00000005513	1.71337	16	1031808	1036979	All_Tissue_Expression
1489	17p13.1	NLGN2	ENSG00000169992	1.42251	17	7308193	7323179	All_Tissue_Expression
1490	17p13.1	TP53	ENSG00000141510	4.84044	17	7565097	7590856	All_Tissue_Expression
1655	20q13.33	STMN3	ENSG00000197457	1.09253	20	62271061	62284780	All_Tissue_Expression
1694	22q13.1	PLA2G6	ENSG00000184381	1.19085	22	38507502	38601697	All_Tissue_Expression
41	1p31.3	LEPR	ENSG00000116678	0.946118	1	65420652	65641559	Brain_Specific_Expression
105	1q32.1	ATP2B4	ENSG00000058668	0.728774	1	203626832	203744081	Brain_Specific_Expression
523	5p15.33	TERT	ENSG00000164362	0.630086	5	1253147	1295068	Brain_Specific_Expression
782	7p11.2	EGFR	ENSG00000146648	3.39806	7	55019017	55211628	Brain_Specific_Expression
952	9p21.3	CDKN2A	ENSG00000147889	1.08488	9	21967752	21995301	Brain_Specific_Expression
1166	11q23.3	PHLDB1	ENSG00000019144	0.513027	11	118606440	118658031	Brain_Specific_Expression
1430	16p13.3	SOX8	ENSG00000005513	0.849854	16	981770	986979	Brain_Specific_Expression
1489	17p13.1	EIF5A	ENSG00000132507	0.461048	17	7306999	7312463	Brain_Specific_Expression
1490	17p13.1	TP53	ENSG00000141510	4.33279	17	7661779	7687538	Brain_Specific_Expression
1655	20q13.33	LAMA5	ENSG00000130702	0.641655	20	62307955	62367312	Brain_Specific_Expression
1694	22q13.1	PDGFB	ENSG00000100311	0.687386	22	39223359	39244982	Brain_Specific_Expression

### Sheet: Tables S9
Genome-Wide Significant Locus	Gene_cs_Locus_pip	Top_Gene	Top_Locus_Gene_pip	Top_Gene_pip	Band
927	ASAP1(6.34)	ASAP1	6.34	6.34	8q24.21
782	EGFR(3.147)	EGFR	3.147	3.147	7p11.2
1655	ADRM1(1.746)	ADRM1	1.746	1.746	20q13.33
523	TERT(1.168)	TERT	1.168	1.168	5p15.33
1489	EIF5A(0.998)	EIF5A	0.998	1.018	17p13.1
1430	SOX8(0.917)	SOX8	0.917	0.917	16p13.3
105	MDM4(0.694),PIK3C2B(0.693)	MDM4	0.694	0.694	1q32.1
41	PDE4B(0.653),AK4(0.483)	PDE4B	0.653	0.653	1p31.3
1490	EIF4A1(0.639),SENP3-EIF4A1(0.605)	EIF4A1	0.639	0.639	17p13.1
952	CDKN2B(0.566),CDKN2A(0.424)	CDKN2B	0.566	0.566	9p21.3
1166	IL10RA(0.493),TMPRSS13(0.459)	IL10RA	0.493	0.493	11q23.3
1456	HEATR3(0.413),TENT4B(0.391)	HEATR3	0.413	0.413	16q12.1
1694	DMC1(0.23),MAFF(0.17),FAM227A(0.145),CBY1(0.11),DDX17(0.081),TOMM22(0.066)	DMC1	0.23	0.23	22q13.1

### Sheet: Tables S10
QTL source	GENE		TWAS&PWAS		SMR				COLOC
	ENSEMBL	SYMBOL	ACATO.P	mean_Z	b_SMR	se_SMR	p_SMR	p_HEIDI	PP.H4.abf
eQTL_Basalganglia	ENSG00000155393	HEATR3	5.99689e-11	6.4174	1.54711	0.207744	9.53583e-14	2.5693e-13	0.932191
eQTL_Basalganglia	ENSG00000197457	STMN3	4.44089e-16	-7.60839	-	-	-	-	0.876428
eQTL_Cerebellum	ENSG00000146648	EGFR	1.11022e-15	-7.72235	-1.72666	0.228174	3.81053e-14	4.63844e-07	0.96174
eQTL_Cerebellum	ENSG00000155393	HEATR3	1.0357e-10	6.11852	1.15028	0.0678171	1.5814e-64	9.3032e-60	0.960018
eQTL_Cerebellum	ENSG00000170469	SPATA24	1.6247e-06	-3.92	-	-	-	-	0.946958
eQTL_Cerebellum	ENSG00000163235	TGFA	0.000133148	3.82056	2.44793	0.363441	1.63468e-11	0.232143	0.730727
eQTL_Cortex	ENSG00000146648	EGFR	6.66134e-16	-9.04571	-1.54418	0.0933511	1.83894e-61	6.99524e-35	0.980676
eQTL_Cortex	ENSG00000155393	HEATR3	3.52831e-11	6.31	1.31581	0.0479682	1.17637e-165	6.84071e-199	0.966692
PMID:37653343	ENSG00000146648	EGFR	8.88178e-16	-8.49429	-1.39555	0.110496	1.44576e-36	3.09808e-19	0.993233
PMID:37653343	ENSG00000171368	TPPP	0.472872	0.443736	-3.57149	0.579991	7.3741e-10	0.124221	0.926433
eQTL_Whole brain	ENSG00000155393	HEATR3	1.01857e-10	-4.37349	-1.34736	0.0487449	3.57857e-168	4.20372e-132	0.972447
eQTL_Whole brain	ENSG00000197457	STMN3	1.31188e-41	8.67755	3.82294	0.298345	1.37222e-37	1.28676e-49	0.94856
eQTL_Whole brain	ENSG00000197114	ZGPAT	3.712e-24	-9.66217	-6.03725	0.741198	3.78465e-16	6.24259e-19	0.928344
eQTL_Whole brain	ENSG00000147889	CDKN2A	3.23794e-44	10.399	8.24134	1.44882	1.28301e-08	1.01364e-07	0.730457
eQTL_Spinalcord	ENSG00000155393	HEATR3	9.5994e-10	5.03189	-	-	-	-	0.847727

### Sheet: Tables S11
IDENTIFIED	GENE	METHOD	BAND	DEG		Demap				Ligandability Assessment	Structural Information		Compound Information		Target Pleiotropy
				one_dataset	three_dataset	All_CRISPR	All_RNAi	Glioma_CRISPR	Glioma_RNAi	Chemistry-Based Assessment	3D Structure/s	Ligandable Structure/s	Bioactive Compounds	Tested Compounds	Causal Traits
ENSG00000164362	TERT	PoPS /Mapgen	5p15.33	√	√	√	√	√		√	√	√	√	√	√
ENSG00000146648	EGFR	PoPS /Mapgen /TWAS /PWAS /COLOC	7p11.2	√	√	√	√	√	√	√	√	√	√	√
ENSG00000147889	CDKN2A	PoPS /TWAS /COLOC	9p21.3	√	√	√	√	√		√			√	√	√
ENSG00000162434	JAK1	PoPS /TWAS /COLOC	1p31.3	√		√	√			√	√	√	√	√
ENSG00000197457	STMN3	PoPS /TWAS /COLOC	20q13.33	√	√	√	√							√	√
ENSG00000163235	TGFA	SMR /COLOC	2p13.3	√	√		√				√	√	√	√
ENSG00000171368	TPPP	SMR /COLOC	5p15.33	√	√	√					√			√
ENSG00000100151	PICK1	TWAS /COLOC	22q13.1	√		√	√				√	√		√
ENSG00000155393	HEATR3	TWAS /COLOC	16q12.1	√		√	√	√	√						√
ENSG00000197114	ZGPAT	TWAS /COLOC	20q13.33	√		√	√				√				√
ENSG00000100142	POLR2F	TWAS /COLOC	22q13.1	√			√	√	√		√				√
ENSG00000100156	SLC16A8	TWAS /COLOC	22q13.1	√							√		√	√
ENSG00000007384	RHBDF1	TWAS /COLOC	16p13.3	√	√	√	√	√					√		√
ENSG00000169660	HEXD	TWAS /COLOC	17q25.3			√								√
ENSG00000182103	FAM181B	Mapgen	11q14.1	√	√	√				√	√
ENSG00000198963	RORB	Mapgen	9q21.13	√		√	√			√			√	√
ENSG00000162437	RAVER2	Mapgen	1p31.3	√							√
ENSG00000113504	SLC12A7	PoPS	5p15.33			√	√		√		√	√			√
ENSG00000141510	TP53	PoPS	17p13.1	√	√	√	√		√	√	√	√	√	√
ENSG00000184381	PLA2G6	PoPS	22q13.1	√			√	√	√	√			√	√
ENSG00000203883	SOX18	PoPS	20q13.33	√					√					√
ENSG00000103126	AXIN1	PoPS	16p13.3	√		√	√				√			√	√
ENSG00000132535	DLG4	PoPS	17p13.1	√	√	√	√			√	√	√	√	√
ENSG00000147883	CDKN2B	PoPS	9p21.3	√	√	√	√	√	√	√				√
ENSG00000083799	CYLD	PoPS	16q12.1	√	√	√				√	√			√
ENSG00000169992	NLGN2	PoPS	17p13.1	√		√			√		√	√
				24/26	46017

### Sheet: Tables S12
Genome-Wide Significant Locus	Band	GENE	ENSGID	PoPS_Score	CHR	Start	End	Featrue
41	1p31.3	JAK1	ENSG00000162434	0.524487	1	65298912	65432187	All_Tissue_Expression
523	5p15.33	SLC12A7	ENSG00000113504	0.419564	5	1050499	1112150	All_Tissue_Expression
782	7p11.2	EGFR	ENSG00000146648	2.26506	7	55086714	55324313	All_Tissue_Expression
952	9p21.3	CDKN2A	ENSG00000147889	1.84962	9	21967751	21995300	All_Tissue_Expression
1430	16p13.3	AXIN1	ENSG00000103126	0.743376	16	337440	402673	All_Tissue_Expression
1489	17p13.1	DLG4	ENSG00000132535	0.451637	17	7093209	7123021	All_Tissue_Expression
1490	17p13.1	TP53	ENSG00000141510	3.80338	17	7565097	7590856	All_Tissue_Expression
1655	20q13.33	SOX18	ENSG00000203883	0.615064	20	62679076	62680994	All_Tissue_Expression
1694	22q13.1	PLA2G6	ENSG00000184381	0.534087	22	38507502	38601697	All_Tissue_Expression
41	1p31.3	JAK1	ENSG00000162434	1.50933	1	65298912	65432187	Brain_Specific_Expression
523	5p15.33	TERT	ENSG00000164362	1.82728	5	1253262	1295184	Brain_Specific_Expression
782	7p11.2	EGFR	ENSG00000146648	5.33051	7	55086714	55324313	Brain_Specific_Expression
952	9p21.3	CDKN2B	ENSG00000147883	3.12173	9	22002902	22009362	Brain_Specific_Expression
1430	16p13.3	AXIN1	ENSG00000103126	1.15775	16	337440	402673	Brain_Specific_Expression
1456	16q12.1	CYLD	ENSG00000083799	0.484747	16	50775961	50835846	Brain_Specific_Expression
1489	17p13.1	NLGN2	ENSG00000169992	1.2749	17	7308193	7323179	Brain_Specific_Expression
1490	17p13.1	TP53	ENSG00000141510	3.86178	17	7565097	7590856	Brain_Specific_Expression
1655	20q13.33	STMN3	ENSG00000197457	0.682501	20	62271061	62284780	Brain_Specific_Expression
1694	22q13.1	PLA2G6	ENSG00000184381	0.821491	22	38507502	38601697	Brain_Specific_Expression

### Sheet: Tables S13
Genome-Wide Significant Locus	Gene_cs_Locus_pip	Top_Gene	Top_Locus_Gene_pip	Top_Gene_pip	Band
970	RORB(7.722)	RORB	7.722	7.722	9q21.13
782	EGFR(2.923)	EGFR	2.923	2.923	7p11.2
523	TERT(1.796)	TERT	1.796	1.796	5p15.33
41	RAVER2(1.004)	RAVER2	1.004	1.004	1p31.3
1141	FAM181B(0.956)	FAM181B	0.956	0.956	11q14.1

### Sheet: Tables S14
QTL source	GENE		TWAS&PWAS		SMR				COLOC
	ENSEMBL	SYMBOL	ACATO.P	mean_Z	b_SMR	se_SMR	p_SMR	p_HEIDI	PP.H4.abf
eQTL_Basalganglia	ENSG00000155393	HEATR3	1.18683e-11	6.64143	1.60776	0.217158	1.32476e-13	2.19269e-13	0.949994
eQTL_Basalganglia	ENSG00000197457	STMN3	4.44089e-16	-8.82068					0.881914
eQTL_Basalganglia	ENSG00000100151	PICK1	1.18356e-08	5.50611	-1.41989	0.206614	6.32259e-12	8.73654e-08	0.750489
eQTL_Cerebellum	ENSG00000155393	HEATR3	1.36384e-11	6.47324	1.19368	0.0724656	5.79449e-61	4.8975e-60	0.969802
eQTL_Cerebellum	ENSG00000146648	EGFR	1.11022e-15	-7.99132	-1.934	0.258857	7.93918e-14	9.00051e-07	0.969063
eQTL_Cerebellum	ENSG00000162434	JAK1	3.41298e-08	4.90143	-0.907083	0.0656391	1.95072e-43	1.0813e-11	0.890784
eQTL_Cerebellum	ENSG00000163235	TGFA	9.06849e-06	3.78986	2.51755	0.375338	1.98093e-11	0.231415	0.735987
eQTL_Cortex	ENSG00000155393	HEATR3	1.83187e-13	6.5916	1.36536	0.0535589	2.378e-143	6.8206e-198	0.972149
eQTL_Cortex	ENSG00000146648	EGFR	4.44089e-16	-9.53857	-1.72961	0.110832	6.66327e-55	2.93567e-35	0.970996
eQTL_Cortex	ENSG00000100151	PICK1	3.78067e-09	5.6934	-2.13319	0.147001	1.02597e-47	5.59609e-26	0.913289
eQTL_Cortex	ENSG00000162434	JAK1	3.43463e-08	4.26289	-1.29156	0.0656738	4.18894e-86	3.3109e-45	0.897078
eQTL_Cortex	ENSG00000100142	POLR2F	6.62685e-09	5.73891	-3.1478	0.318594	5.06835e-23	1.46864e-14	0.704519
PMID:37653343	ENSG00000146648	EGFR	4.44089e-16	-9.07857	-1.55754	0.127699	3.22394e-34	2.45197e-19	0.989896
PMID:37653343	ENSG00000007384	RHBDF1	1.6177e-06	4.61939	-2.66188	0.48853	5.07246e-08	4.5451e-09	0.893977
PMID:37653343	ENSG00000171368	TPPP	0.20047	1.27012	-3.60185	0.589598	1.00262e-09	0.110967	0.74083
PMID:37653343	ENSG00000169660	HEXD	2.38329e-06	4.29976					0.709117
eQTL_Hippocampus	ENSG00000100151	PICK1	5.71634e-09	5.3803	-1.55731	0.285368	4.83721e-08	3.89014e-06	0.812653
eQTL_Whole brain	ENSG00000155393	HEATR3	1.52416e-11	-4.79377	-1.39883	0.0545182	3.44214e-145	2.43628e-132	0.976949
eQTL_Whole brain	ENSG00000197457	STMN3	9.32045e-45	9.26875	4.19151	0.333838	3.70712e-36	1.08859e-48	0.947135
eQTL_Whole brain	ENSG00000197114	ZGPAT	3.28e-25	-10.05	-6.62164	0.819784	6.62196e-16	4.9801e-19	0.933433
eQTL_Whole brain	ENSG00000147889	CDKN2A	4.94414e-44	10.4817	8.84317	1.55939	1.42029e-08	7.48014e-08	0.924759
eQTL_Whole brain	ENSG00000100156	SLC16A8	4.74077e-09	-5.68344	3.196	0.315849	4.56201e-24	3.56185e-14	0.708321
pQTL_ROSMAP	ENSG00000007384	RHBDF1	1.89e-06	4.76521					0.836569
pQTL_ROSMAP	ENSG00000146648	EGFR	1.42e-10	6.4135					0.815182
eQTL_Spinalcord	ENSG00000155393	HEATR3	1.35727e-10	5.33881					0.880444
eQTL_Spinalcord	ENSG00000100151	PICK1	1.03305e-09	4.48062	-1.00316	0.126586	2.28637e-15	4.46603e-13	0.840669
eQTL_Spinalcord	ENSG00000100156	SLC16A8	2.41948e-08	4.85021	-1.31424	0.239242	3.94372e-08	3.766e-06	0.779019

### Sheet: Tables S15
IDENTIFIED	GENE	METHOD	BAND	DEG		Demap				Ligandability Assessment	Structural Information		Compound Information		Target Pleiotropy
				one_dataset	three_dataset	All_CRISPR	All_RNAi	Glioma_CRISPR	Glioma_RNAi	Chemistry-Based Assessment	3D Structure/s	Ligandable Structure/s	Bioactive Compounds	Tested Compounds	Causal Traits
ENSG00000197114	ZGPAT	PoPS /TWAS /COLOC	20q13.33			√	√					√			√
ENSG00000147883	CDKN2B	PoPS /Mapgen	9p21.3	√	√	√	√	√	√	√				√	√
ENSG00000151322	NPAS3	PoPS /Mapgen	14q13.1	√		√	√		√
ENSG00000138413	IDH1	PoPS /PWAS /COLOC	2q34	√		√	√				√	√	√	√
ENSG00000105808	RASA4	TWAS /COLOC	7q22.1					√		√
ENSG00000180287	PLD5	Mapgen	1q43	√		√	√		√
ENSG00000078018	MAP2	Mapgen	2q34			√	√				√			√
ENSG00000163376	KBTBD8	Mapgen	3p14.1	√		√			√	√
ENSG00000170419	VSTM2A	Mapgen	7p11.2	√		√	√			√
ENSG00000153317	ASAP1	Mapgen	8q24.21			√	√		√	√		√
ENSG00000148737	TCF7L2	Mapgen	10q25.2	√		√	√		√		√	√		√	√
ENSG00000183340	JRKL	Mapgen	11q21							√		√
ENSG00000149294	NCAM1	Mapgen	11q23.2	√		√				√	√				√
ENSG00000253719	ATXN7L3B	Mapgen	12q21.1	√		√		√
ENSG00000132507	EIF5A	Mapgen	17p13.1			√		√	√			√	√	√
ENSG00000176533	GNG7	Mapgen	19p13.3	√		√	√		√
ENSG00000197457	STMN3	TWAS /COLOC	20q13.33	√		√	√							√	√
ENSG00000164362	TERT	PoPS	5p15.33	√	√	√	√	√		√	√	√	√	√	√
ENSG00000146648	EGFR	PoPS	7p11.2	√	√	√	√	√	√	√	√	√	√	√
ENSG00000136997	MYC	PoPS	8q24.21	√	√	√	√	√	√		√	√	√	√
ENSG00000109906	ZBTB16	PoPS	11q23.2			√	√		√			√		√	√
ENSG00000110395	CBL	PoPS	11q23.3	√		√				√		√	√
ENSG00000117020	AKT3	PoPS	1q43			√	√		√	√	√	√	√	√	√
ENSG00000110367	DDX6	PoPS	11q23.3			√		√	√			√	√	√
ENSG00000159556	ISL2	PoPS	15q24.3				√					√
ENSG00000005513	SOX8	PoPS	16p13.3	√	√	√	√	√	√
ENSG00000141510	TP53	PoPS	17p13.1	√	√	√	√		√	√	√	√	√	√
ENSG00000107960	STN1	PoPS	10q24.33			√	√	√				√	√
ENSG00000099860	GADD45B	PoPS	19p13.3			√	√		√					√
ENSG00000169992	NLGN2	PoPS	17p13.1	√		√			√			√	√
ENSG00000198625	MDM4	PoPS	1q32.1	√		√	√	√	√		√	√	√	√	√
ENSG00000072135	PTPN18	SMR /COLOC	2q21.1	√		√	√		√			√	√	√
				20/32 62.50%	6/32

### Sheet: Tables S16
Genome-Wide Significant Locus	Band	GENE	ENSGID	PoPS_Score	CHR	Start	End	Featrue
1490	17p13.1	TP53	ENSG00000141510	5.81587	17	7565097	7590856	All_Tissue_Expression
782	7p11.2	EGFR	ENSG00000146648	2.99571	7	55086714	55324313	All_Tissue_Expression
1162	11q23.2	ZBTB16	ENSG00000109906	2.1852	11	113930315	114121398	All_Tissue_Expression
523	5p15.33	TERT	ENSG00000164362	2.06921	5	1253262	1295184	All_Tissue_Expression
952	9p21.3	CDKN2B	ENSG00000147883	1.74637	9	22002902	22009362	All_Tissue_Expression
926	8q24.21	MYC	ENSG00000136997	1.25361	8	128747680	128753674	All_Tissue_Expression
1076	10q24.33	STN1	ENSG00000107960	1.13354	10	105642300	105677963	All_Tissue_Expression
1331	14q13.1	NPAS3	ENSG00000151322	1.0497	14	33404139	34273382	All_Tissue_Expression
1430	16p13.3	SOX8	ENSG00000005513	1.01383	16	1031808	1036979	All_Tissue_Expression
1581	19p13.3	GADD45B	ENSG00000099860	0.958488	19	2476120	2478257	All_Tissue_Expression
1655	20q13.33	ZGPAT	ENSG00000197114	0.862992	20	62338817	62367494	All_Tissue_Expression
1166	11q23.3	CBL	ENSG00000110395	0.856917	11	119076752	119178859	All_Tissue_Expression
1489	17p13.1	NLGN2	ENSG00000169992	0.756746	17	7308193	7323179	All_Tissue_Expression
105	1q32.1	MDM4	ENSG00000198625	0.713976	1	204485511	204542871	All_Tissue_Expression
523	5p15.33	TERT	ENSG00000164362	4.7218	5	1253262	1295184	Brain_Specific_Expression
1490	17p13.1	TP53	ENSG00000141510	4.27414	17	7565097	7590856	Brain_Specific_Expression
782	7p11.2	EGFR	ENSG00000146648	3.36004	7	55086714	55324313	Brain_Specific_Expression
952	9p21.3	CDKN2B	ENSG00000147883	2.84302	9	22002902	22009362	Brain_Specific_Expression
130	1q43	AKT3	ENSG00000117020	2.24055	1	243651535	244014381	Brain_Specific_Expression
1162	11q23.2	ZBTB16	ENSG00000109906	1.91053	11	113930315	114121398	Brain_Specific_Expression
1076	10q24.33	STN1	ENSG00000107960	1.8244	10	105642300	105677963	Brain_Specific_Expression
1430	16p13.3	SOX8	ENSG00000005513	1.33821	16	1031808	1036979	Brain_Specific_Expression
926	8q24.21	MYC	ENSG00000136997	1.14175	8	128747680	128753674	Brain_Specific_Expression
1331	14q13.1	NPAS3	ENSG00000151322	0.934782	14	33404139	34273382	Brain_Specific_Expression
1166	11q23.3	DDX6	ENSG00000110367	0.844932	11	118620034	118661858	Brain_Specific_Expression
105	1q32.1	MDM4	ENSG00000198625	0.760006	1	204485511	204542871	Brain_Specific_Expression
1415	15q24.3	ISL2	ENSG00000159556	0.730481	15	76629065	76634817	Brain_Specific_Expression
1489	17p13.1	NLGN2	ENSG00000169992	0.656725	17	7308193	7323179	Brain_Specific_Expression
256	2q34	IDH1	ENSG00000138413	0.612045	2	209100951	209130798	Brain_Specific_Expression

### Sheet: Tables S17
Genome-Wide Significant Locus	Gene_cs_Locus_pip	Top_Gene	Top_Locus_Gene_pip	Top_Gene_pip	Band
926	ASAP1(2.065)	ASAP1	2.065	6.551	8q24.21
927	ASAP1(4.487)	ASAP1	4.487	6.551	8q24.21
1331	NPAS3(5.478)	NPAS3	5.478	5.478	14q13.1
130	PLD5(3.743)	PLD5	3.743	3.743	1q43
1225	ATXN7L3B(3.585)	ATXN7L3B	3.585	3.585	12q21.1
322	KBTBD8(2.994)	KBTBD8	2.994	2.994	3p14.1
782	VSTM2A(2.756)	VSTM2A	2.756	2.756	7p11.2
1162	NCAM1(2.712)	NCAM1	2.712	2.712	11q23.2
1150	JRKL(2.371)	JRKL	2.371	2.371	11q21
952	CDKN2B(2.257)	CDKN2B	2.257	2.257	9p21.3
1080	TCF7L2(2.023)	TCF7L2	2.023	2.023	10q25.2
1581	GNG7(1.15)	GNG7	1.15	1.15	19p13.3
1489	EIF5A(0.992)	EIF5A	0.992	1.027	17p13.1
256	MAP2(0.997)	MAP2	0.997	0.997	2q34

### Sheet: Tables S18
QTL source	GENE		TWAS&PWAS		SMR				COLOC
	ENSEMBL	SYMBOL	ACATO.P	mean_Z	b_SMR	se_SMR	p_SMR	p_HEIDI	PP.H4.abf
PMID:37653343	ENSG00000138413	IDH1	1.15e-09	6.00347	3.42178	0.387742	1.09548e-18	9.68796e-22	0.954981
eQTL_Whole brain	ENSG00000105808	RASA4	2.29e-06	2.97217	-3.47305	0.346977	1.38523e-23	2.51583e-12	0.960625
eQTL_Whole brain	ENSG00000197114	ZGPAT	1.19e-10	-4.74003	-5.35517	0.664869	7.98288e-16	1.22936e-18	0.959896
eQTL_Whole brain	ENSG00000197457	STMN3	2e-11	4.22136	3.39372	0.272164	1.09635e-35	3.81523e-49	0.949999
pQTL_ROSMAP	ENSG00000072135	PTPN18	0.00101	-3.28788	-4.92274	0.853001	7.88e-09	0.166282	0.723365

### Sheet: Tables S19
GENE		Cell_Type	Dataset	QTL-Base Association (TWAS,SMR)		Verify (Base on QTL)		Verify (Base on GWAS)		COLOC	cis-MRcML
ENSEMBL	SYMBOL		PMID	P	Z	QTL source	P	GWAS source	P	PP.H4.abf	BIC_theta	BIC_se	BIC_p	BIC_DP_theta	BIC_DP_se	BIC_DP_p
ENSG00000146648	EGFR	Astrocytes	PMID:38514782	8.24e-26	-8.665	PMID:35915177	7.08e-20	FinnGen R9	7.37e-06	0.955584	-0.174725	0.00743111	3.03e-122	-0.174179	0.0110362	4.1e-56
ENSG00000146648	EGFR	Astrocytes	PMID:35915177	7.08e-20	-6.97655	PMID:38514782	8.24e-26	FinnGen R9	7.37e-06	0.936425	-0.18388	0.0167804	6.08e-28	-0.182843	0.0175269	1.77e-25
ENSG00000155393	HEATR3	Excitatory neurons	PMID:38514782	2.56e-11	5.60135	PMID:35915177	4.92e-11	FinnGen R9	0.0182766	0.971718	0.0737031	0.00182647	< 1E-325	0.0736722	0.0019839	7.64e-302
ENSG00000162437	RAVER2	Excitatory neurons	PMID:38514782	3.23e-08	4.19716	PMID:35915177	0.00157637	FinnGen R9	0.0499615	0.821089	0.13609	0.0114175	9.38e-33	0.134692	0.0147262	5.89e-20
ENSG00000162434	JAK1	Excitatory neurons	PMID:35915177	4.26e-08	4.97089	PMID:38514782	0.00248897	PMID:36541697	0.0346588	0.892146	0.0529012	0.00407911	1.84e-38	0.0514274	0.00780496	4.43e-11
ENSG00000155393	HEATR3	Inhibitory neurons	PMID:38514782	2.06e-11	5.66052	PMID:35915177	5.97e-07	FinnGen R9	0.0411346	0.963881	0.0933713	0.00249324	6.07e-307	0.0932129	0.00233812	< 1E-325
ENSG00000050438	SLC4A8	Oligodendrocytes	PMID:38514782	1.31e-07	4.45088	PMID:35915177	4.06e-07	PMID:36541697	0.0472158	0.998965	0.0472158	0.00549036	7.99e-18	0.0485414	0.0065633	1.4e-13
ENSG00000139629	GALNT6	Oligodendrocytes	PMID:38514782	1.19e-07	4.38669	PMID:35915177	3.88e-07	PMID:36541697	0.0401356	0.998896	0.0401356	0.00389835	7.38e-25	0.0399273	0.00430504	1.78e-20
ENSG00000155393	HEATR3	Oligodendrocytes	PMID:38514782	8.87e-09	4.29044	PMID:35915177	0.0281003	FinnGen R9	0.0400526	0.930154	0.0992185	0.00339856	2.3e-187	0.0960521	0.00530877	3.61e-73
ENSG00000100146	SOX10	Oligodendrocytes	PMID:38514782	2.92e-08	3.61657	PMID:35915177	3.04e-08	FinnGen R9	0.0399026	0.775878	0.161322	0.0250615	1.22e-10	0.164685	0.0275557	2.28e-09
ENSG00000198792	TMEM184B	Oligodendrocytes	PMID:38514782	3.68e-08	3.91968	PMID:35915177	1.9e-06	FinnGen R9	0.0205761	0.759597	0.138656	0.0127636	1.72e-27	0.140803	0.0136085	4.33e-25
ENSG00000213923	CSNK1E	Oligodendrocytes	PMID:38514782	2.28e-08	4.19677	PMID:35915177	2.26e-09	FinnGen R9	0.000195	0.750973	0.128885	0.0137241	5.94e-21	0.130142	0.0141498	3.66e-20
ENSG00000128298	BAIAP2L2	Oligodendrocytes	PMID:38514782	8.44e-09	4.65577	PMID:35915177	0.000578	FinnGen R9	0.016121	0.712326	0.104245	0.00742687	9.36e-45	0.0983973	0.0105081	7.68e-21
ENSG00000272720	CTA-228A9.3	Oligodendrocytes	PMID:35915177	4.2e-08	5.33992	PMID:38514782	3.29e-08	PMID:36541697	0.0116242	0.709209	0.092719	0.00896774	4.69e-25	0.0946184	0.00993599	1.69e-21
ENSG00000147889	CDKN2A	OPC	PMID:38514782	8.48e-43	-9.27834	PMID:35915177	2.03e-39	FinnGen R9	0.000115	0.853492	-0.350651	0.0432954	5.54e-16	-0.353646	0.0464069	2.53e-14

### Sheet: Tables S20
CHR	POS	Ref	Alt	SNP	Z	Pval	PIP	Credible_model
7	54513088	G	A	rs1525153	-4.04473	5.23846e-05	0.0201574	causal SNP
7	54518973	A	G	rs12718872	-4.01342	5.98439e-05	0.0179509	causal SNP
7	54916280	T	G	rs75061358	11.951	6.41488e-33	0.973373	causal SNP
7	55105275	G	A	rs17151934	-9.0399	1.56803e-19	0.00442537	causal SNP
7	55108853	C	T	rs111520006	-9.10799	8.3935e-20	0.00688007	causal SNP
7	55114316	A	G	rs1015793	-9.19302	3.81937e-20	0.0087051	causal SNP
7	55117116	A	G	rs73131843	-9.17216	4.63649e-20	0.0110344	causal SNP
7	55126998	C	T	rs759166	-8.59063	8.64793e-18	0.0210257	causal SNP
7	55128719	C	T	rs1024749	-8.59454	8.36111e-18	0.0438838	causal SNP
7	55128731	A	G	rs1024750	-8.63978	5.63204e-18	0.0707585	causal SNP
7	55133363	T	A	rs6964933	-8.74667	2.19703e-18	0.181102	causal SNP
7	55134819	A	G	rs723526	-8.64704	5.28446e-18	0.114957	causal SNP
7	55137888	G	A	rs1344307	-8.69894	3.3499e-18	0.142606	causal SNP
7	55139751	C	G	rs1861007	-8.7173	2.84949e-18	0.117042	causal SNP
7	55141908	C	T	rs6960438	-8.74183	2.2934e-18	0.183001	causal SNP
7	55142911	G	T	rs759168	-8.67818	4.02069e-18	0.123616	causal SNP
7	55146471	C	T	rs17172435	-9.13816	6.35094e-20	0.0140398	causal SNP
7	55147478	G	A	rs10245472	-9.16948	4.75187e-20	0.00972687	causal SNP
7	55149810	A	G	rs17172437	-9.24908	2.2639e-20	0.0580748	causal SNP
7	55151537	T	C	rs17172438	-9.37459	6.94378e-21	0.0702541	causal SNP
7	55152667	G	A	rs7785013	-9.29099	1.52839e-20	0.0795681	causal SNP
7	55153693	C	T	rs11984267	-9.33127	1.04608e-20	0.0714111	causal SNP
7	55153708	A	T	rs11974185	-9.32032	1.15981e-20	0.0884356	causal SNP
7	55153775	G	A	rs11977299	-9.26283	1.99057e-20	0.039273	causal SNP
7	55155372	C	T	rs759170	-9.27251	1.81852e-20	0.0868702	causal SNP
7	55155849	G	T	rs56659219	-9.27732	1.73812e-20	0.0540782	causal SNP
7	55156010	G	T	rs17172440	-9.26361	1.97605e-20	0.0451436	causal SNP
7	55156075	G	A	rs57682440	-9.2728	1.81369e-20	0.0268591	causal SNP
7	55156447	G	A	rs11979406	-9.28988	1.54455e-20	0.0222196	causal SNP
7	55157028	G	A	rs17172441	-9.27635	1.75372e-20	0.0295432	causal SNP
7	55157312	C	T	rs59335638	-9.24279	2.40137e-20	0.0359953	causal SNP
7	55157475	T	C	rs73135226	-9.29036	1.53773e-20	0.0748751	causal SNP
7	55157915	T	C	rs11978754	-9.18417	4.14596e-20	0.0236015	causal SNP
7	55158025	G	A	rs11981148	-9.18874	3.97483e-20	0.0208023	causal SNP
7	55158031	G	A	rs11981175	-9.22011	2.96823e-20	0.0280447	causal SNP
7	55159349	A	G	rs11979158	-9.1838	4.16084e-20	0.0337643	causal SNP
7	55159479	A	G	rs56242229	-9.19997	3.58e-20	0.0273564	causal SNP
7	55159857	G	A	rs60169769	-9.22181	2.92085e-20	0.0210846	causal SNP

### Sheet: Tables S21
iCPAGdb_identified	Source	GWAS_identified	Sample size
atrial fibrillation	GCST006414	atrial fibrillation	1,030,836 European (60,620 cases,970,216 controls)
depressive symptom measurement	GCST007340	depressive symptom measurement	1,067,913 European
self reported educational attainment	GCST006442	self reported educational attainment	1,131,881 European
coronary heart disease	GCST90132314	coronary heart disease	1,165,690 European
smoking status measurement	GCST007474	smoking status measurement	1,232,091 European
carotid plaque build	GCST010539	carotid plaque build	1,277 European
Ischemic stroke	GCST90104540	Ischemic stroke	1,296,908 European (62,100 cases, 1,234,808 controls)
stroke	GCST90104539	stroke	1,308,460 European (73,652 cases, 1,234,808 controls)
high density lipoprotein cholesterol measurement	GCST90239652	high density lipoprotein cholesterol measurement	1,320,016 European
low density lipoprotein cholesterol measurement	GCST90239658	low density lipoprotein cholesterol measurement	1,320,016 European
total cholesterol measurement	GCST90239676	total cholesterol measurement	1,320,016 European
body height	GCST90245992	body height	1,597,374 European
Antiglaucoma preparations and miotics use measurement	GCST007944	Antiglaucoma preparations and miotics use measurement	100,868 European (5,215 cases, 95,653 controls)
diet measurement	GCST90096894	diet measurement (Coffee consumption)	105,037 European
diet measurement	GCST90096925	diet measurement (Spirits consumption)	118,477 European
diet measurement	GCST90096899	diet measurement (Psychoactive drinks consumption)	127,604 European
schizophrenia	PMID: 35396580	schizophrenia	127,906 European (52,017 cases, 75,889 controls)
primary biliary cirrhosis	GCST003129	Primary biliary cholangitis	13239 European (2,764 cases, 10,475 controls)
systemic lupus erythematosus	GCST003156	systemic lupus erythematosus	14,267 European (5,201 cases, 9,066 controls)
chronic obstructive pulmonary disease	GCST90016593	Chronic obstructive pulmonary disease (Chronic obstructive pulmonary disease in current smokers)	14,590 European (4,589 cases, 10,001 controls)
diet measurement	GCST90096892	diet measurement (Alcohol consumption)	141,145 European
celiac disease	GCST003044	celiac disease	15,283 European (4,533 cases, 10,750 controls)
Antithrombotic agent use measurement	GCST007924	Antithrombotic agent use measurement	153,639 European
lean body mass	GCST007063	lean body mass	155961 European
diet measurement	GCST90096902	diet measurement (Beer or cider consumption)	168,237 European
granulocyte percentage of myeloid white cells	GCST004608	granulocyte percentage of myeloid white cells	169,545 European
granulocyte count	GCST004614	granulocyte count	169,822 European
basophil percentage of granulocytes	GCST004634	basophil percentage of granulocytes	170,223 European
diet measurement	GCST90096905	diet measurement (Champagne or white wine consumption)	175,549 European
diet measurement	GCST90096914	diet measurement (Instant coffee consumption)	180,764 European
diet measurement	GCST90096919	diet measurement (Pork consumption)	187,202 European
diet measurement	GCST90096915	diet measurement (Lamb consumption)	189,984 European
chronic obstructive pulmonary disease	GCST90016594	Chronic obstructive pulmonary disease (Chronic obstructive pulmonary disease in non-current smokers)	192,702 European (16,488 cases, 177,473 controls)
glaucoma	GCST90011767	glaucoma	192702 European (15,229 cases, 177,473 controls)
white matter microstructure measurement	GCST90004425	white matter microstructure measurement(IDP dMRI TBSS OD Anterior corona radiata L)	20,859 European
white matter microstructure measurement	GCST90004424	white matter microstructure measurement(IDP dMRI TBSS OD Anterior corona radiata R)	20,859 European
white matter microstructure measurement	GCST90004419	white matter microstructure measurement(IDP dMRI TBSS OD Anterior limb of internal capsule L)	20,859 European
white matter microstructure measurement	GCST90004418	white matter microstructure measurement(IDP dMRI TBSS OD Anterior limb of internal capsule R)	20,859 European
white matter microstructure measurement	GCST90004405	white matter microstructure measurement(IDP dMRI TBSS OD Body of corpus callosum)	20,859 European
white matter microstructure measurement	GCST90004417	white matter microstructure measurement(IDP dMRI TBSS OD Cerebral peduncle L)	20,859 European
white matter microstructure measurement	GCST90004416	white matter microstructure measurement(IDP dMRI TBSS OD Cerebral peduncle R)	20,859 European
white matter microstructure measurement	GCST90004437	white matter microstructure measurement(IDP dMRI TBSS OD Cingulum cingulate gyrus L)	20,859 European
white matter microstructure measurement	GCST90004436	white matter microstructure measurement(IDP dMRI TBSS OD Cingulum cingulate gyrus R)	20,859 European
white matter microstructure measurement	GCST90004439	white matter microstructure measurement(IDP dMRI TBSS OD Cingulum hippocampus L)	20,859 European
white matter microstructure measurement	GCST90004438	white matter microstructure measurement(IDP dMRI TBSS OD Cingulum hippocampus R)	20,859 European
white matter microstructure measurement	GCST90004409	white matter microstructure measurement(IDP dMRI TBSS OD Corticospinal tract L)	20,859 European
white matter microstructure measurement	GCST90004408	white matter microstructure measurement(IDP dMRI TBSS OD Corticospinal tract R)	20,859 European
white matter microstructure measurement	GCST90004435	white matter microstructure measurement(IDP dMRI TBSS OD External capsule L)	20,859 European
white matter microstructure measurement	GCST90004434	white matter microstructure measurement(IDP dMRI TBSS OD External capsule R)	20,859 European
white matter microstructure measurement	GCST90004441	white matter microstructure measurement(IDP dMRI TBSS OD Fornix cres+Stria terminalis L)	20,859 European
white matter microstructure measurement	GCST90004440	white matter microstructure measurement(IDP dMRI TBSS OD Fornix cres+Stria terminalis R)	20,859 European
white matter microstructure measurement	GCST90004407	white matter microstructure measurement(IDP dMRI TBSS OD Fornix)	20,859 European
white matter microstructure measurement	GCST90004404	white matter microstructure measurement(IDP dMRI TBSS OD Genu of corpus callosum)	20,859 European
white matter microstructure measurement	GCST90004413	white matter microstructure measurement(IDP dMRI TBSS OD Inferior cerebellar peduncle L)	20,859 European
white matter microstructure measurement	GCST90004412	white matter microstructure measurement(IDP dMRI TBSS OD Inferior cerebellar peduncle R)	20,859 European
white matter microstructure measurement	GCST90004411	white matter microstructure measurement(IDP dMRI TBSS OD Medial lemniscus L)	20,859 European
white matter microstructure measurement	GCST90004410	white matter microstructure measurement(IDP dMRI TBSS OD Medial lemniscus R)	20,859 European
white matter microstructure measurement	GCST90004402	white matter microstructure measurement(IDP dMRI TBSS OD Middle cerebellar peduncle)	20,859 European
white matter microstructure measurement	GCST90004403	white matter microstructure measurement(IDP dMRI TBSS OD Pontine crossing tract)	20,859 European
white matter microstructure measurement	GCST90004429	white matter microstructure measurement(IDP dMRI TBSS OD Posterior corona radiata L)	20,859 European
white matter microstructure measurement	GCST90004428	white matter microstructure measurement(IDP dMRI TBSS OD Posterior corona radiata R)	20,859 European
white matter microstructure measurement	GCST90004421	white matter microstructure measurement(IDP dMRI TBSS OD Posterior limb of internal capsule L)	20,859 European
white matter microstructure measurement	GCST90004420	white matter microstructure measurement(IDP dMRI TBSS OD Posterior limb of internal capsule R)	20,859 European
white matter microstructure measurement	GCST90004431	white matter microstructure measurement(IDP dMRI TBSS OD Posterior thalamic radiation L)	20,859 European
white matter microstructure measurement	GCST90004430	white matter microstructure measurement(IDP dMRI TBSS OD Posterior thalamic radiation R)	20,859 European
white matter microstructure measurement	GCST90004423	white matter microstructure measurement(IDP dMRI TBSS OD Retrolenticular part of internal capsule L)	20,859 European
white matter microstructure measurement	GCST90004422	white matter microstructure measurement(IDP dMRI TBSS OD Retrolenticular part of internal capsule R)	20,859 European
white matter microstructure measurement	GCST90004433	white matter microstructure measurement(IDP dMRI TBSS OD Sagittal stratum L)	20,859 European
white matter microstructure measurement	GCST90004432	white matter microstructure measurement(IDP dMRI TBSS OD Sagittal stratum R)	20,859 European
white matter microstructure measurement	GCST90004406	white matter microstructure measurement(IDP dMRI TBSS OD Splenium of corpus callosum)	20,859 European
white matter microstructure measurement	GCST90004415	white matter microstructure measurement(IDP dMRI TBSS OD Superior cerebellar peduncle L)	20,859 European
white matter microstructure measurement	GCST90004414	white matter microstructure measurement(IDP dMRI TBSS OD Superior cerebellar peduncle R)	20,859 European
white matter microstructure measurement	GCST90004427	white matter microstructure measurement(IDP dMRI TBSS OD Superior corona radiata L)	20,859 European
white matter microstructure measurement	GCST90004426	white matter microstructure measurement(IDP dMRI TBSS OD Superior corona radiata R)	20,859 European
white matter microstructure measurement	GCST90004445	white matter microstructure measurement(IDP dMRI TBSS OD Superior fronto-occipital fasciculus L)	20,859 European
white matter microstructure measurement	GCST90004444	white matter microstructure measurement(IDP dMRI TBSS OD Superior fronto-occipital fasciculus R)	20,859 European
white matter microstructure measurement	GCST90004443	white matter microstructure measurement(IDP dMRI TBSS OD Superior longitudinal fasciculus L)	20,859 European
white matter microstructure measurement	GCST90004442	white matter microstructure measurement(IDP dMRI TBSS OD Superior longitudinal fasciculus R)	20,859 European
white matter microstructure measurement	GCST90004449	white matter microstructure measurement(IDP dMRI TBSS OD Tapetum L)	20,859 European
white matter microstructure measurement	GCST90004448	white matter microstructure measurement(IDP dMRI TBSS OD Tapetum R)	20,859 European
white matter microstructure measurement	GCST90004447	white matter microstructure measurement(IDP dMRI TBSS OD Uncinate fasciculus L)	20,859 European
white matter microstructure measurement	GCST90004446	white matter microstructure measurement(IDP dMRI TBSS OD Uncinate fasciculus R)	20,859 European
age at menopause	ReproGen	age at menopause	201323 European
Crohn's disease	GCST003044	Crohn's disease	20883 European (5,956 cases, 14,927 controls)
diet measurement	GCST90096922	diet measurement (Red wine consumption)	211,628 European
open-angle glaucoma	GCST90011766	open-angle glaucoma	216,257 European (16,677 cases, 199,580 controls)
BMI-adjusted waist circumference	GCST90020029	BMI-adjusted waist circumference	219,872 European
optic disc size measurement	GCST004076	optic disc size measurement	22,504 European
Menorrhagia	GCST009157	Menorrhagia	220,759 European (9,813 cases, 210,946 controls)
Beta blocking agent use measurement	GCST007927	Beta blocking agent use measurement	224,024 European
Agents acting on the renin-angiotensin system use measurement	GCST007930	Agents acting on the renin-angiotensin system use measurement	237,530 European
optic cup area measurement	GCST009404	optic cup area measurement	24,493 European
idiopathic pulmonary fibrosis	GCST90133317	idiopathic pulmonary fibrosis	24,589 European (4,125 cases, 20,464 controls)
diet measurement	GCST90096901	diet measurement (Beef consumption)	241,092 European
Vasodilators used in cardiac diseases use measurement	GCST007925	Vasodilators used in cardiac diseases use measurement	242,659 European (5,546 cases, 237,113 controls)
Blood metabolite measurement	GCST008063	Blood urea nitrogen levels	243029 European
cognitive function measurement	GCST006572	cognitive function measurement	257,841 European
diet measurement	GCST90096893	diet measurement (Overall healthy diet)	258,758 European
systemic scleroderma	GCST009131	systemic scleroderma	26,679 European (9,095 cases, 17,584 controls)
diet measurement	GCST90096898	diet measurement (Meat consumption)	266,042 European
intelligence	GCST006250	intelligence	269,867 European
ulcerative colitis	GCST003045	ulcerative colitis	27,432 European (6,968 cases,20,464 controls)
brain volume measurement	GCST009697	brain volume measurement	28,809 European
household income	GCST009523	household income	286,301 European
HMG CoA reductase inhibitor use measurement	GCST007931	HMG CoA reductase inhibitor use measurement	290,385 European
metabolic syndrome	GCST009602	metabolic syndrome	291,107 European
diet measurement	GCST90096918	diet measurement (Oily fish consumption)	297,881 European
healthspan	GCST007406	healthspan	300,447 European
uterine fibroid	GCST009158	uterine fibroid	302,979 European
diet measurement	GCST90096895	diet measurement (Fish consumption)	308,008 European
diet measurement	GCST90096911	diet measurement (Fortified wine consumption)	31,836 European
wellbeing measurement	GCST90104898	wellbeing measurement	311,126 European
diet measurement	GCST90096921	diet measurement (Processed meat consumption)	312,220 European
diet measurement	GCST90096917	diet measurement (Non-oily fish consumption)	318,136 European
apolipoprotein A 1 measurement	GCST90019495	apolipoprotein A 1 measurement	323,833 Mixed population (311,601 European, 5,550 African, 6,682 South Asian)
diet measurement	GCST90096924	diet measurement (Added salt consumption)	323,995 European
Sjogren syndrome	GCST90014460	Sjogren syndrome	324,721 European (647 cases, 324,074 controls)
serum non-albumin protein measurement	GCST90019515	serum non-albumin protein measurement	325,292 Mixed population (313,032 European, 5,573 African, 6,687 South Asian)
aging	GCST90014288	aging	34,467 European
inflammatory bowel disease	GCST003043	inflammatory bowel disease	34,652 European(12,882 cases, 21,770 controls)
smoking initiation	GCST007458	smoking initiation	341,427 European
Abnormality of refraction	GCST010003	Abnormality of refraction	351,091 European
childhood onset asthma	GCST008917	childhood onset asthma	357,157 European
thalamus volume	GCST90085900	thalamus volume (Left thalamus proper volume)	36,778 European
thalamus volume	GCST90085859	thalamus volume (Right thalamus proper volume)	36,778 European
allergy	GCST005038	allergy	360,838 European (180,129 cases, 180,709 controls)
diet measurement	GCST90096906	diet measurement (Cheese consumption)	365,842 European
sex hormone-binding globulin measurement	GCST90012111	sex hormone-binding globulin measurement	370,125 European
aspirin use measurement	GCST90013995	aspirin use measurement	374,599 European
multiple sclerosis	GCST005531	multiple sclerosis	38,589 European (14,498 cases, 24,091 controls)
testosterone measurement	GCST90012104	testosterone measurement	382,988 European
forced expiratory volume	GCST90270081	forced expiratory volume	383,471 European
diet measurement	GCST90096897	diet measurement (Healthy food consumption)	386,047 European
apolipoprotein B measurement	GCST90013994	apolipoprotein B measurement	388,022 European
triglyceride measurement	GCST90014014	triglyceride measurement	389,562 European
alkaline phosphatase measurement	GCST90011900	alkaline phosphatase measurement	390,964 European
Abdominal Aortic Aneurysm	AAAgen	abdominal aortic aneurysm	39221 Mixed population (37214 European, 2007 African)
diet measurement	GCST90096920	diet measurement (Poultry consumption)	399,716 European
Vitiligo	GCST004785	Vitiligo	40,258 European (2,853 cases, 37,405 controls)
Eczema	GCST90044763	Eczema	400,449 European
diet measurement	GCST90096928	diet measurement (Water consumption corrected for coffee)	400,642 European
body fat percentage	GCST90013975	body fat percentage	401,772 European
basophil percentage of leukocytes	GCST90002380	basophil percentage of leukocytes	408,112 European
eosinophil percentage of leukocytes	GCST90002382	eosinophil percentage of leukocytes	408,112 European
lymphocyte percentage of leukocytes	GCST90002389	lymphocyte percentage of leukocytes	408,112 European
mean corpuscular volume	GCST90002392	mean corpuscular volume	408,112 European
monocyte percentage of leukocytes	GCST90002394	monocyte percentage of leukocytes	408,112 European
neutrophil percentage of leukocytes	GCST90002399	neutrophil percentage of leukocytes	408,112 European
platelet crit	GCST90002400	platelet crit	408,112 European
snoring measurement	GCST009760	snoring measurement	408,317 European (152,302 case, 256,015 controls)
asthma	GCST90014325	asthma	408,442 European
diet measurement	GCST90096909	diet measurement (Dried fruit consumption)	409,125 European
diet measurement	GCST90096916	diet measurement (Percentage fat in milk consumption)	411,503 European
telomere length	GCST90165257	telomere length	418,401 European
diet measurement	GCST90096896	diet measurement (Fruit consumption)	421,155 European
diet measurement	GCST90096923	diet measurement (Salad consumption)	422,542 European
vital capacity	GCST90029027	vital capacity	422,876 European
diet measurement	GCST90096900	diet measurement (Vegetables consumption)	428,979 European
diet measurement	GCST90096912	diet measurement (Fresh fruit consumption)	433,186 European
diet measurement	GCST90096926	diet measurement (Tea consumption)	434,171 European
diet measurement	GCST90096907	diet measurement (Cooked vegetables consumption)	435,417 European
urinary albumin to creatinine ratio	GCST009640	urinary albumin to creatinine ratio	437,027 European
Blood metabolite measurement	GCST90025965	Urate levels	437354 European
diet measurement	GCST90096904	diet measurement (Bread consumption)	438,853 European
diet measurement	GCST90096927	diet measurement (Vegetarianism)	442,589 European
diet measurement	GCST90096910	diet measurement (Drink temperature)	444,097 European
diet measurement	GCST90096903	diet measurement (Spread on bread consumption)	445,506 European
diet measurement	GCST90096929	diet measurement (Water consumption)	445,799 European
birth weight	GCST90017142	birth weight	446,108 European
sodium measurement	GCST008647	sodium measurement	446,237 European
appendicular lean mass	GCST90000025	appendicular lean mass	450,243 European
social interaction measurement	GCST006920	social interaction measurement (Regular attendance at a gym or sports club)	452,302 European (135,060 cases, 317,242 controls)
social interaction measurement	GCST006922	social interaction measurement (Regular attendance at a religious group)	452,302 European (66,259 cases, 386,043 controls)
social interaction measurement	GCST006921	social interaction measurement (Regular attendance at a pub or social club)	452302 European (124,047 cases, 328,255 controls)
nevus	GCST90042871	nevus	456,348 European (351 cases, 455,997 controls)
hypertension	GCST007610	hypertension	458554 European (144,793 cases, 313,761 controls)
peripheral arterial disease	GCST90061371	peripheral arterial disease	461634 European (12,086 cases, 449,548 controls)
basophil count	GCST90002292	basophil count	474,001 European
eosinophil count	GCST90002298	eosinophil count	474,237 European
myocardial infarction	GCST90038610	myocardial infarction	484598 European (11,081 cases, 473,517 controls)
mean corpuscular hemoglobin	GCST90002328	mean corpuscular hemoglobin	491,553 European
hypothyroidism	GCST90204167	hypothyroidism	494,577 European (51,194 cases, 443,383 controls)
parental longevity	GCST009890	parental longevity	500,193 European
leukocyte count	GCST90029003	leukocyte count	503,190 European
neutrophil count	GCST90002351	neutrophil count	519,288 European
monocyte count	GCST90002340	monocyte count	521,594 European
erythrocyte count	GCST90029002	erythrocyte count	526,540 European
red blood cell distribution width	GCST90002369	red blood cell distribution width	531,774 European
platelet count	GCST90002357	platelet count	542,827 European
smoking cessation	GCST007460	smoking cessation	547,219 European
myeloid white cell count	GCST90002374	myeloid white cell count	562,243 European
Blood protein measurement	GCST90002304	Hematocrit	562259 European
Blood protein measurement	GCST90002310	Hemoglobin concentration	563946 European
glomerular filtration rate	GCST008059	glomerular filtration rate	567,460 European
C-reactive protein measurement	GCST90029070	C-reactive protein measurement	575,531 European
heel bone mineral density	GCST90029004	heel bone mineral density	583,314 European
diet measurement	GCST90096908	diet measurement (Decaffeinated coffee consumption)	62,072 European
cup-to-disc ratio measurement	GCST90129592	cup-to-disc ratio measurement	65,680 European
type II diabetes mellitus	GCST006867	type II diabetes mellitus	659,316 Mixed population (61,714 European cases, 1,178 South Asian cases, 593,952 European controls, 2,472 South Asian controls)
hair colour measurement	GCST90029030	hair colour measurement	713,771 European
diet measurement	GCST90096913	diet measurement (Ground coffee consumption)	72,276 European
pulse pressure measurement	GCST006629	pulse pressure measurement	757,601 European
brain aneurysm	GCST011020	brain aneurysm	79,429 European (7,495 cases, 71,934 controls)
atopic eczema	GCST90027161	atopic eczema	796,661 European (22,474 cases, 774,187 controls)
diastolic blood pressure	GCST90000059	diastolic blood pressure	810,865 European
systolic blood pressure	GCST90000062	systolic blood pressure	810,865 European
rheumatoid arthritis	GCST90132223	rheumatoid arthritis	97,173 European (22,350 cases, 74,823 controls)
heart failure	GCST009541	heart failure	977,323 European (47,309 cases, 930,014 controls)

### Sheet: Tables S22
Outcome	Exposure		SNP			IVW					Weighted median			MR-cML-MA			Heterogeneity			Pleiotropy				HDL			LCV
	ID	Traits	nsnp	R2	F	IVW_BETA	IVW_SE	IVW_OR	IVW_P	power	Weighted median_BETA	Weighted median_SE	Weighted median_P	cML_result_DP.MA_BIC_DP_theta	cML_result_DP.MA_BIC_se	cML_result_DP.MA_BIC_p	IVW_Q	IVW_Q_df	IVW_Q_pval	mr_presso_theta	mr_presso_se	mr_presso_p	Global_Pvalue	HDL_rg	HDL_rg.se	HDL_P	LCV_gcp.pm	LCV_gcp.pse	LCV_pval.gcpzero.2tailed	rho.est	rho.err
Pan-glioma	GCST90165257	telomere length	82	0.0149682	27.4-639.6	0.635737	0.110355	OR =1.888 95% CI (1.521 to 2.344)	8.37e-09	0.999897	0.773262	0.17364	8.46e-06	2.20385	0.444208	7.00239e-07	85.7576	81	0.337654	0.635737	0.110355	1.45505e-07	0.3121	0.0776431	0.0798628	0.330948	-	-	-	-	-
Pan-glioma	GCST006250	intelligence	128	0.0210909	29.7-133.4	-0.338455	0.0894853	OR =0.713 95% CI (0.598 to 0.85)	0.000155	0.989801	-0.463547	0.134084	0.000546	-2.263	0.472033	1.63358e-06	106.444	127	0.907303	-0.338455	0.081924	6.49654e-05	0.9131	-0.16332	0.0538268	0.00241191	0.425477	0.23691	0.155702	-0.179989	0.0745229
Pan-glioma	GCST003156	systemic lupus erythematosus	35	0.230581	29.7-460.9	-0.0360607	0.0115267	OR =0.965 95% CI (0.943 to 0.987)	0.00175734	0.293675	-0.0398407	0.0162571	0.014259	-0.0383616	0.0173327	0.02688	18.5162	34	0.985777	-0.0360607	0.00850632	0.000162262	0.9844	-0.144249	0.094751	0.127907	-	-	-	-	-
Pan-glioma	GCST90096892	diet measurement (Alcohol consumption)	6	0.00179724	32.0-62.0	0.693627	0.259539	OR =2.001 95% CI (1.203 to 3.328)	0.00752799	0.565365	0.824669	0.331949	0.0129798	1.07818	0.357665	0.00257406	4.26856	5	0.511433	0.693627	0.239805	0.0340886	0.5375	0.168226	0.0677921	0.0130834	0.557714	0.260037	0.00609172	0.0635414	0.0866911
Pan-glioma	GCST006442	self reported educational attainment	239	0.0147924	29.7-196.5	-0.239574	0.102359	OR =0.787 95% CI (0.644 to 0.962)	0.0192563	0.699288	-0.360227	0.151026	0.0170699	-3.81448	1.02813	0.000207153	195.686	238	0.979173	-0.239574	0.0928149	0.0104454	0.9819	-0.169311	0.0460692	0.00023771	0.454441	0.349399	0.25955	-0.211522	0.0805401
Pan-glioma	GCST006572	cognitive function measurement	111	0.0186872	29.8-125.3	-0.21245	0.0933344	OR =0.809 95% CI (0.673 to 0.971)	0.0228324	0.691506	-0.399574	0.136432	0.00340338	-2.63857	0.672844	8.79903e-05	104.929	110	0.618725	-0.212	0.0912	0.0216	0.617	-0.107829	0.0529129	0.0415647	0.600192	0.0482735	3.1988e-17	-0.168046	0.0769189
Pan-glioma	GCST90002382	eosinophil percentage of leukocytes	277	0.0833847	29.8-1741.8	-0.0928295	0.0469883	OR =0.911 95% CI (0.831 to 0.999)	0.0482015	0.601239	-0.166976	0.0798278	0.0364653	-2.68212	0.397615	1.52485e-11	213.958	276	0.997747	-0.0928295	0.0413714	0.0256375	0.9979	-0.0358122	0.0383677	0.350617	-	-	-	-	-
GBM	GCST90165257	telomere length	85	0.0168746	27.4-639.6	0.397628	0.123554	OR =1.488 95% CI (1.168 to 1.896)	0.00128975	0.984055	0.368811	0.185889	0.0472522	2.68538	0.769888	0.000486616	78.083	84	0.661265	0.397628	0.119123	0.00125943	0.6699	-0.0233504	0.119771	0.845425	-	-	-	-	-
GBM	GCST90096895	diet measurement (Fish consumption)	21	0.00298662	30.0-75.8	0.880114	0.291752	OR =2.411 95% CI (1.361 to 4.271)	0.00255581	0.990873	0.909772	0.412827	0.0275411	2.38008	1.14291	0.0372984	15.6307	20	0.739253	0.880114	0.257922	0.00276169	0.7524	0.0605366	0.0871092	0.487086	-	-	-	-	-
GBM	GCST90029027	vital capacity	259	0.0374863	27.0-294.7	0.228879	0.0909671	OR =1.257 95% CI (1.052 to 1.503)	0.0118674	0.926347	0.307212	0.133781	0.021654	3.68954	0.983046	0.000174611	186.652	258	0.999728	0.228879	0.0773732	0.00338253	0.9998	-0.0546661	0.059523	0.358408	-	-	-	-	-
GBM	GCST90002304	Hematocrit	332	0.0626018	29.8-1618.3	-0.155355	0.0654469	OR =0.856 95% CI (0.753 to 0.973)	0.0176079	0.801786	-0.369644	0.111001	0.000868	-4.06781	1.01659	6.29559e-05	260.622	331	0.998311	-0.155355	0.0580738	0.00784102	0.9978	-0.131533	0.0714888	0.0657808	-	-	-	-	-
GBM	GCST90016594	Chronic obstructive pulmonary disease (Chronic obstructive pulmonary disease in non-current smokers)	28	0.0079376	19.1-244.9	-0.102923	0.048822	OR =0.902 95% CI (0.82 to 0.993)	0.0350192	0.102424	-0.163444	0.0676115	0.0156315	-0.104691	0.02889	0.000290321	15.1024	27	0.967972	-0.102923	0.0365137	0.00891557	0.9704	-0.121798	0.105707	0.24923	-	-	-	-	-
GBM	GCST90002400	platelet crit	339	0.103814	29.8-3265.9	0.108809	0.0519208	OR =1.115 95% CI (1.007 to 1.234)	0.0361113	0.751968	0.194567	0.0863625	0.0242648	3.32718	0.551615	1.62237e-09	265.155	338	0.99868	0.108809	0.0459868	0.0185405	0.9982	0.0647543	0.06032	0.283041	-	-	-	-	-
non-GBM	GCST90165257	telomere length	88	0.0178069	27.4-762.4	0.968388	0.130449	OR =2.634 95% CI (2.04 to 3.401)	1.14e-13	1	0.968823	0.201726	1.57e-06	2.45819	0.512649	1.6261e-06	84.4712	87	0.556817	0.968388	0.128539	4.34115e-11	0.5268	0.193453	0.0597078	0.00119531	-0.403453	0.257376	0.264473	0.101257	0.075451
non-GBM	GCST006572	cognitive function measurement	107	0.0180369	29.8-125.3	-0.376495	0.124904	OR =0.686 95% CI (0.537 to 0.877)	0.00257599	0.929322	-0.630046	0.180997	0.0005	-3.06182	0.996276	0.0021173	80.5073	106	0.969128	-0.376495	0.108853	0.00078271	0.9704	-0.160208	0.0802623	0.0459276	-0.111621	0.513561	0.607052	-0.144275	0.0671612
non-GBM	PGC3_SCZ	schizophrenia	115	0.0838794	29.5-103.7	0.116969	0.0399009	OR =1.124 95% CI (1.04 to 1.216)	0.00337328	0.706125	0.150314	0.0574704	0.00890976	0.490685	0.0433404	1.02527e-29	112.745	114	0.515643	0.116969	0.0396806	0.00388306	0.5192	0.233961	0.0858786	0.00644331	-0.0999248	0.534374	0.916456	0.203096	0.0699462
non-GBM	GCST006442	self reported educational attainment	240	0.015403	29.7-240.2	-0.377638	0.131612	OR =0.685 95% CI (0.53 to 0.887)	0.00411358	0.888659	-0.590445	0.193235	0.00224631	-6.15739	2.63342	0.0193782	199.699	239	0.969662	-0.378	0.12	0.00191	0.97	-0.206909	0.0725816	0.00436227	0.514119	0.135013	9.56e-13	-0.170223	0.067644
non-GBM	GCST006250	intelligence	125	0.0206282	29.7-133.4	-0.30253	0.119074	OR =0.739 95% CI (0.585 to 0.933)	0.0110634	0.846903	-0.566122	0.170244	0.000883	-2.9752	0.879928	0.000721743	95.8004	124	0.971588	-0.30253	0.104662	0.00454185	0.9733	-0.213454	0.083022	0.0101388	0.361823	0.332093	0.308392	-0.158339	0.0668833
non-GBM	GCST007937	Medication use (salicylic acid and derivatives)	4	0.00203339	42.4-67.9	0.486228	0.199537	OR =1.626 95% CI (1.1 to 2.404)	0.0148187	0.41806	0.588607	0.234387	0.01203	0.561096	0.139844	6.01305e-05	1.26491	3	0.737481	0.486228	0.129567	0.0330545	0.7454	0.189484	0.0983781	0.0540947	-	-	-	-	-
non-GBM	GCST90020029	BMI-adjusted waist circumference	152	0.0490661	29.9-568.8	0.182393	0.0830623	OR =1.2 95% CI (1.02 to 1.412)	0.0281017	0.855933	0.34412	0.130573	0.00840213	2.87038	0.757376	0.000150706	115.75	151	0.985104	0.182393	0.0727236	0.0131974	0.9871	0.0792767	0.069888	0.256652	-	-	-	-	-
non-GBM	GCST90239676	total cholesterol measurement	326	0.0565219	29.8-7647.5	0.140646	0.065921	OR =1.151 95% CI (1.012 to 1.31)	0.0328798	0.698795	0.264248	0.10756	0.0140202	5.64975	1.68919	0.000823884	254.146	325	0.998581	0.140646	0.058294	0.0163882	0.999	0.0654168	0.108876	0.547949	-	-	-	-	-
non-GBM	GCST004614	granulocyte count	98	0.0440765	30.0-1103.8	-0.163921	0.0776538	OR =0.849 95% CI (0.729 to 0.988)	0.0347786	0.676304	-0.264772	0.123999	0.0327393	-2.24635	0.493262	5.26174e-06	76.3919	97	0.93953	-0.163921	0.0689129	0.0193336	0.9411	0.0188586	0.0573516	0.742288	-	-	-	-	-

### Sheet: Tables S23
	Gene	trait	source	P
Pan-glioma	MDM4	Eosinophil count (three-way meta)	PMID: 27863252	3.3637e-08
Pan-glioma	MDM4	Eosinophil percentage of white cells (three-way meta)	PMID: 27863252	5.5828e-09
Pan-glioma	TERT	Eosinophil percentage of white cells (two-way meta)	PMID: 27863252	2.9251e-09
Pan-glioma	TERT	Eosinophil percentage of granulocytes (two-way meta)	PMID: 27863252	9.2139e-12
Pan-glioma	TERT	Eosinophil percentage of granulocytes (three-way meta)	PMID: 27863252	1.7748e-10
Pan-glioma	MDM4	Educational attainment	PMID: 30038396	2.1667e-11
GBM	TERT	Mean corpuscular volume (two-way meta)	PMID: 27863252	1.1637e-60
GBM	TERT	Plateletcrit (two-way meta)	PMID: 27863252	8.471e-68
GBM	TERT	Red blood cell count (two-way meta)	PMID: 27863252	1.3904e-36
GBM	TERT	Mean corpuscular volume (three-way meta)	PMID: 27863252	2.1808e-59
GBM	TERT	Plateletcrit (three-way meta)	PMID: 27863252	7.3554e-74
GBM	TERT	Red blood cell count (three-way meta)	PMID: 27863252	2.7205e-33
GBM	CDKN2A	Plateletcrit (two-way meta)	PMID: 27863252	2.7994e-26
GBM	CDKN2A	Plateletcrit (three-way meta)	PMID: 27863252	1.0851e-29
GBM	STMN3	Plateletcrit (two-way meta)	PMID: 27863252	1.4868e-09
GBM	STMN3	Plateletcrit (three-way meta)	PMID: 27863252	4.5112e-10
GBM	HEATR3	Mean corpuscular volume (two-way meta)	PMID: 27863252	3.6711e-08
GBM	ZGPAT	Plateletcrit (two-way meta)	PMID: 27863252	1.9305e-09
GBM	ZGPAT	Plateletcrit (three-way meta)	PMID: 27863252	3.6116e-10
GBM	RHBDF1	Mean corpuscular volume (two-way meta)	PMID: 27863252	2.8647e-21
GBM	RHBDF1	Mean corpuscular volume (three-way meta)	PMID: 27863252	2.8974e-21
GBM	RHBDF1	Red blood cell count (three-way meta)	PMID: 27863252	4.4711e-08
GBM	SLC12A7	Mean corpuscular volume (two-way meta)	PMID: 27863252	8.9348e-19
GBM	SLC12A7	Red blood cell count (two-way meta)	PMID: 27863252	1.0741e-08
GBM	SLC12A7	Mean corpuscular volume (three-way meta)	PMID: 27863252	4.9402e-23
GBM	AXIN1	Mean corpuscular volume (two-way meta)	PMID: 27863252	4.9085e-14
GBM	AXIN1	Red blood cell count (two-way meta)	PMID: 27863252	8.5309e-11
GBM	AXIN1	Mean corpuscular volume (three-way meta)	PMID: 27863252	2.2363e-14
GBM	AXIN1	Red blood cell count (three-way meta)	PMID: 27863252	4.4934e-12
GBM	TERT	Red blood cell count	PMID: 29403010	6.0446e-16
GBM	TERT	Mean corpuscular volume	PMID: 29403010	1.1392e-30
GBM	SLC12A7	Mean corpuscular volume	PMID: 29403010	7.1476e-17
GBM	STMN3	FVC	PMID: 30804560	4.2157e-16
GBM	STMN3	FVC	PMID: 30804560	9.5264e-14
GBM	ZGPAT	FVC	PMID: 30804560	3.3936e-25
GBM	ZGPAT	FVC	PMID: 30804560	3.2126e-22
GBM	POLR2F	Ever smoker	BioRxiv: https://doi.org/10.1101/261081	8.201e-10
non-GBM	AKT3	Schizophrenia vs Bipolar disorder	PMID: 24280982	8.0327e-09
non-GBM	AKT3	Schizophrenia	PMID: 25056061	8.0327e-09
non-GBM	TERT	Granulocyte count (two-way meta)	PMID: 27863252	4e-22
non-GBM	TERT	Granulocyte count (three-way meta)	PMID: 27863252	3.3744e-23
non-GBM	STMN3	Granulocyte count (three-way meta)	PMID: 27863252	1.2522e-08
non-GBM	ZGPAT	Granulocyte count (three-way meta)	PMID: 27863252	1.0564e-08
non-GBM	ZBTB16	Granulocyte count (two-way meta)	PMID: 27863252	4.4693e-14
non-GBM	ZBTB16	Granulocyte count (three-way meta)	PMID: 27863252	3.0961e-15
non-GBM	AKT3	Schizophrenia	PMID: 29483656	2.3437e-09
non-GBM	AKT3	Schizophrenia	PMID: 29906448	1.8877e-09
non-GBM	AKT3	Schizophrenia/Bipolar disorder	PMID: 29906448	1.31e-10
non-GBM	NCAM1	Intelligence	PMID: 29942086	6.548e-09
non-GBM	MDM4	Educational attainment	PMID: 30038396	2.1667e-11
non-GBM	TCF7L2	Waist-hip ratio (adjusted for BMI)	PMID: 30239722	2.4408e-38
non-GBM	TCF7L2	Waist-hip ratio (adjusted for BMI, male)	PMID: 30239722	1.059e-12
non-GBM	TCF7L2	Waist-hip ratio (adjusted for BMI, female)	PMID: 30239722	3.8859e-24
non-GBM	NCAM1	Waist-hip ratio (adjusted for BMI)	PMID: 30239722	3.4274e-11
non-GBM	CDKN2B	Medication for pain relief, constipation, heartburn: Aspirin	PMID: 31427789	1.976e-10
non-GBM	CDKN2B	Treatment/medication code: aspirin	PMID: 31427789	7.7446e-10
non-GBM	TCF7L2	Non-cancer illness code, self-reported: high cholesterol	PMID: 31427789	7.8692e-11
non-GBM	CDKN2B	Hypercholesterolemia	UK Biobank TOPMed-imputed	4.8e-16

### Sheet: Tables S24
gene	Drug	Interaction Score	CLINICAL TRIALS	NUMBER	CANCER RELATED	nervous system	glioma
JAK1	SOLCITINIB	2.3592	√	2	-	-	-
JAK1	BARICITINIB	1.1796	√	99	-	-	-
JAK1	BREPOCITINIB	1.1796	√	22	-	-	-
JAK1	ABROCITINIB	1.1796	√	23	-	-	-
JAK1	GLPG-0555	2.3592	√	3	-	-	-
JAK1	FILGOTINIB	1.1796	√	31	-	-	-
DLG4	Levodopa hydrate	1.15647	√	212	-	√	-
PICK1	Methamphetamine(The University of Montana)	4.915	√	52	-	√	-
NCAM1	Duloxetine Hydrochloride	1.40429	√	553	-	√	-
STN1	Atendol	3.68625	√	104	-	√	-
LAMA5	Ocriplasmin	1.55211	√	31	-	√	-
LEPR	Metreleptin	9.83001	√	45	-	√	-
NPAS3	Risperidone	1.15647	√	530	-	√	-
LEPR	Setmelanotide Acetate	2.4575	√	26	-	√	-
MAP2	Colchicine	1.28218	√	384	-	√	-
DLG4	Nerinetide	19.66	√	5	-	√	-
TCF7L2	Glipizide	1.09222	√	56	-	-	-
EGFR	Depatuxizumab	0.956433	√	4	-	-	-
JAK1	Peficitinib Hydrobromide	0.943681	√	39	-	-	-
MYC	Oncomyc-NG	0.854783	√	4	-	-	-
PDGFB	Becaplermin	3.27667	√	7	-	-	-
CBL	PRT-2607	2.06948	√	1	-	-	-
MYC	Cilmostim	1.70957	√	4	-	-	-
PDGFB	Pegpleranib Sodium	9.83001	√	17	-	-	-
CBL	Entospletinib Dimesylate	2.06948	√	16	-	-	-
TGFA	TGF-alpha/epiregulin monoclonal antibody(Eli Lilly)	7.37251	√	6	-	-	-
JAK1	Filgotinib Maleate	1.1796	√	80	-	-	-
JAK1	GLPG-555	2.3592	√	3	-	-	-
PLA2G6	Niflumic Acid	4.21286	√	1	-	-	-
LEPR	Mibavademab	9.83001	√	6	-	-	-
JAK1	Golidocitinib	2.3592	√	15	√	-	-
EGFR	Zalutumumab	0.956433	√	22	√	-	-
MYC	Aminopterin	1.70957	√	6	√	-	-
CBL	Gilteritinib Fumarate	1.1288	√	57	√	-	-
JAK1	ITACITINIB	1.1796	√	263	√	-	-
JAK1	RUXOLITINIB PHOSPHATE	1.1796	√	263	√	-	-
JAK1	RUXOLITINIB	1.27034	√	263	√	-	-
CDKN2A	PF-00477736	1.22875	√	1	√	-	-
JAK1	INCB-047986	2.3592	√	3	√	-	-
JAK1	AZD4205	2.3592	√	19	√	-	-
GNG7	AZD4877	26.2538	√	8	√	-	-
CBL	Quizartinib Hydrochloride	1.1288	√	46	√	-	-
TCF7L2	Repaglinide	1.31067	√	113	√	-	-
AKT3	Afuresertib	0.921563	√	29	√	-	-
MYC	Pivaloyloxymethyl Butyrate	1.70957	√	3	√	-	-
EGFR	Matuzumab	0.956433	√	11	√	-	-
TERT	VAC-1(Wuchan Zhongda Geron)	1.73471	√	1	√	-	-
EGFR	Mobocertinib Succinate	0.956433	√	22	√	-	-
AKT3	Triciribine Phosphate	1.22875	√	3	√	-	-
EGFR	Naquotinib	0.956433	√	12	√	-	-
MYC	ELSAMITRUCIN	0.854783	√	2	√	-	-
MYC	Bizelesin	1.70957	√	1	√	-	-
TPPP	BNC-105P	58.9801	√	7	√	-	-
MYC	Lobaplatin	1.70957	√	47	√	-	-
AKT3	Rupitasertib	0.921563	√	1	√	-	-
AKT3	XL-418	1.38235	√	1	√	-	-
CDKN2A	GSK-461364A	2.4575	√	1	√	-	-
AKT3	GSK-690693	1.84313	√	2	√	-	-
TERT	Vx-001	1.73471	√	4	√	-	-
JAK1	INCB-47986	2.3592	√	3	√	-	-
TERT	Sodium metaarsenite(Komipharm)	3.46941	√	7	√	-	-
MYC	Mitoguazone	1.70957	√	3	√	-	-
TERT	Telomelysin	1.73471	√	16	√	-	-
EIF5A	SNS-01	58.9801	√	2	√	-	-
TERT	Iodine[I-125]	1.73471	√	3	√	-	-
CDKN2A	POLO-LIKE KINASE 1 INHIBITOR GSK461364	2.4575	√	1	√	-	-
EGFR	NECITUMUMAB	1.59406	√	22	√	√	-
MAP2	Melatonin	2.26846	√	786	√	√	-
TERT	Tertomotide hydrochloride	3.46941	√	19	√	√	-
CDKN2B	Palbociclib	1.20367	√	404	√	√	√
EGFR	Depatuxizumab mafodotin	0.956433	√	9	√	√	√
EGFR	Afatinib Dimaleate	2.15197	√	353	√	√	√
IDH1	Ivosidenib	1.59406	√	49	√	√	√
MDM4	Sulanemadlin	3.27667	√	7	√	√	√
EGFR	RINDOPEPIMUT	1.59406	√	4	√	√	√
CBL	Crenolanib Besylate	0.931264	√	4	√	√	√
CBL	Avapritinib	1.55211	√	26	√	√	√
AKT3	Capivasertib	1.05322	√	63	√	√	√
NCAM1	Lorvotuzumab mertansine	14.745	√	6	√	√	√
AKT3	MK-2206	0.921563	√	49	√	√	√
EGFR	Dacomitinib	1.03614	√	79	√	√	√
AKT3	Ipatasertib Dihydrochloride	1.05322	√	79	√	√	√
TERT	Imetelstat	3.46941	√	24	√	√	√
CDKN2A	Milciclib maleate	0.983001	√	9	√	√	√
TERT	AV-GBM-1	0.867354	√	2	√	√	√
EGFR	AFATINIB	2.15197	√	321	√	√	√
EGFR	DACOMITINIB ANHYDROUS	1.03614	√	49	√	√	√
MYC	Acivicin	0.854783	-	-	-	-	-
MYC	Adozelesin	1.70957	-	-	-	-	-
EGFR	PKI-166	0.956433	-	-	-	-	-
TERT	2'-Hydroxy-2,3,4',6',Tetramethoxychalcone	3.46941	-	-	-	-	-
TERT	2,7-Bis[3-(Pyrrolidino)Propionamido]Anthraquinone	3.46941	-	-	-	-	-
TERT	3,3',4,4',5,5'-Hexamethoxychalcone	3.46941	-	-	-	-	-
TERT	3,3',4,4',5'-Pentamethoxychalcone	3.46941	-	-	-	-	-
TERT	NSC-749235	3.46941	-	-	-	-	-
TERT	NSC-728558	3.46941	-	-	-	-	-
TERT	2,7-Bis[3-(Propylamino)Propionamido]Anthraquinone	3.46941	-	-	-	-	-
TERT	2,7-Bis[3-(Ethylamino)Propionamido]Anthraquinone	3.46941	-	-	-	-	-
TERT	2,7-Bis[3-(Piperazino)Propionamido]Anthraquinone	3.46941	-	-	-	-	-
TERT	2,3,3',4',5'-Pentamethoxychalcone	3.46941	-	-	-	-	-
TERT	2,7-Bis[3-(Piperidino)Propionamido]Anthraquinone	3.46941	-	-	-	-	-
TERT	2,7-Bis[3-(Dimethylamino)Propionamido]Anthraquinone	3.46941	-	-	-	-	-
TERT	2,7-Bis[3-(Diethylamino)Propionamido]Anthraquinone	3.46941	-	-	-	-	-
AXIN1	(+/-)-Hydnocarpin	58.9801	-	-	-	-	-
MYC	Cobalt 60	1.70957	-	-	-	-	-
MYC	MILODISTIM	0.854783	-	-	-	-	-
CDKN2A	HMN-214	2.4575	-	-	-	-	-
NCAM1	Oncolysin S(ImmunoGen, Inc.)	14.745	-	-	-	-	-
CBL	SU-MI-2	1.03474	-	-	-	-	-
ATP2B4	ZN2+	1.19336	-	-	-	-	-
JAK1	TRICETAMIDE	1.1796	-	-	-	-	-
TERT	TELOMESTATIN	3.46941	-	-	-	-	-
TERT	ISOBONDUCELLIN	3.46941	-	-	-	-	-
CBL	RECOMBINANT FLT3 LIGAND	2.06948	-	-	-	-	-
MYC	ORNITHINE DECARBOXYLASE INHIBITOR	1.70957	-	-	-	-	-
DDX6	INCB3619	26.2538	-	-	-	-	-
ATP2B4	PREGNENOLONE SULPHATE	5.25077	-	-	-	-	-
CDKN2A	(10R)-10-METHYL-3-(6-METHYLPYRIDIN-3-YL)-9,10,11,12-TETRAHYDRO-8H-[1,4]DIAZEPINO[5',6':4,5]THIENO[3,2-F]QUINOLIN-8-ONE	2.4575	-	-	-	-	-
